# Mapping renal impairment and cardiac structure and function: a comprehensive analysis of prospective cohort study, Mendelian randomization and shared genetic etiology

**DOI:** 10.1101/2025.08.24.25333620

**Authors:** Haozhang Huang, Jin Liu, Xiaozhao Lu, Shiqun Chen, Yang Zhou, Jiyan Chen, Ning Tan, Wei Jiang, Yong Liu

## Abstract

**Background:** The elevated risk of heart failure in kidney dysfunction is well-identified. However, the influence of early alteration of renal impairment on cardiac structure and function, as well as their shared genetic susceptibility associations have not been well reported.

**Aim:** To investigate the associations between renal function and cardiac parameters using cardiac magnetic resonance images (CMR).

**Methods:** Of 29,546 European subjects underwent CMR test were recruited from UK Biobank study. Multivariable generalized linear regression was used to analyze the association of different kidney function indexes with CMR-traits. Genetic correlation between early renal impairment and CMR-traits were evaluated by linkage disequilibrium score regression and Mendelian randomization.

**Design:** A comprehensive analysis of prospective cohort study, Mendelian randomization and shared genetic etiology.

**Results:** Observational and genetic correlation analyses consistently reveal that a mild reduction in estimated glomerular filtration rate (eGFR) is independently associated with lower biventricular volume parameters and left ventricular cardiac output (LVCO), respectively. Through a rigorous application of Heritability Estimation from and Summary Statistics (ρ-HESS) and cross-trait meta-analysis, we identified 20 novel shared loci (e.g. rs2472297, located at *CYP1A1*) between eGFR based on cystatin C decline and reduced right ventricular end systolic volume (RVESV), and 2 loci (rs4371638, located at *SHROOM3*; rs34591452, located at *STRA6*) showed strong evidence of colocalization (probability for H4>0.95). Pathway enrichment analysis revealed that pathways of eGFR decline and reduced RVESV associated with enzyme inhibitor activity, endopeptidase regulator activity, and cysteine−type endopeptidase inhibitor activity.

**Conclusions:** Our study indicates significant observational and genetic correlations between early renal impairment and lower biventricular volume parameters and LVCO.

## Supplement Table for "Mapping renal impairment and cardiac structure and function: a comprehensive analysis of prospective cohort study, Mendelian randomization and shared genetic etiology"

### Sheet: Table description
Table	description
Table S1	192 index SNPs represented genetically predicted eGFRCysC
Table S2	201 index SNPs represented genetically predicted eGFRSCr
Table S3	5 index SNPs represented genetically predicted CKD
Table S4	57 index SNPs represented genetically predicted uACR
Table S5	57 index SNPs represented genetically predicted uACR
Table S6	Study cohort characteristics stratified by eGFRSCr
Table S7	Study cohort characteristics stratified by CKD
Table S8	Multivariable linear associations between renal function decline and cardiac traits
Table S9	Sensitivity analysis of significant causal estimates of kidney function decline and cardiac imaging traits
Table S10	Bidirectional Mendelian randomization estimates for the causal effect of genetically predicted reduced eGFR and significant cardiac measurements
Table S11	Multivariable Mendelian randomization estimates for the causal effect of kidney function decline and significant cardiac measurements
Table S12	Causal estimates of kidney function decline and cardiac imaging traits
Table S13	Genetic correlations between kidney function and cardiac traits
Table S14	Genetic correlations between eGFR and cardiac traits
Table S15	Independent Significant pleiotropic SNPs identified by cross-trait meta-analysis of eGFRCysC and RVESV
Table S16	Independent Significant pleiotropic SNPs identified by cross-trait meta-analysis of eGFRCysC and RVESV.
Table S17	Significant regions identified by ρ-HESS of eGFRCysC and RVESV
Table S18	Significant pleiotropic SNPs identified by cross-trait meta-analysis and ρ-HESS (p < 0.05) of eGFRCysC and RVESV
Table S19	Significant pleiotropic SNPs identified by cross-trait meta-analysis and ρ-HESS (p < 0.05/1703) of eGFRCysC and RVESV
Table S20	Independent significant pleiotropic SNPs identified by cross-trait meta-analysis of eGFRSCr and LVCO
Table S21	Independent novel significant pleiotropic SNPs identified by cross-trait meta-analysis of eGFRSCr and LVCO
Table S22	Significant regions identified by ρ-HESS (p < 0.05) of eGFRSCr and LVCO.
Table S23	Significant pleiotropic SNPs identified by cross-trait meta-analysis and ρ-HESS of eGFRSCr and LVCO
Table S24	Independent Significant pleiotropic SNPs identified by cross-trait meta-analysis of uACR and LVM
Table S25	Independent novel significant pleiotropic SNPs identified by cross-trait meta-analysis of uACR and LVM
Table S26	Multivariable linear associations between renal function decline and cardiac traits after excluding patients with current smoking
Table S27	Multivariable linear associations between renal function decline and cardiac traits in patients with complete information of covariates
Table S28	Multivariable linear associations between renal function decline and cardiac traits with additional adjustment for specific antihypertensive drugs use (ACEI/ARB, CCB, β-blockers)
Table S29	Results from multivariable Mendelian randomization analysis

### Sheet: Table S1
Table S1. 192 index SNPs represented genetically predicted eGFRCysC.
SNP	effect allele	other allele	eaf	beta	se	pval
rs10901812	A	G	0.263	0.0062	0.0005	1.31e-32
rs332129	A	G	0.5235	0.0028	0.0005	5.74e-10
rs10821907	T	C	0.1797	0.0042	0.0006	2.93e-12
rs224146	A	G	0.4014	-0.0033	0.0005	2.64e-12
rs10824218	A	T	0.5716	-0.0034	0.0005	1.72e-13
rs80282103	A	T	0.915	0.0087	0.0008	2.38e-25
rs2068888	A	G	0.4524	-0.0036	0.0005	1.45e-14
rs7944897	A	G	0.5415	0.0032	0.0005	4.16e-12
rs7123220	T	C	0.3849	0.0034	0.0005	7.21e-13
rs35506085	A	G	0.1868	0.0052	0.0006	3.44e-18
rs12799529	T	C	0.7598	-0.0031	0.0005	7.49e-09
rs3925584	T	C	0.5499	-0.0068	0.0005	8.12e-49
rs145678014	T	G	0.0436	0.0071	0.0011	2.46e-10
rs10838681	A	G	0.2737	0.0033	0.0005	3.07e-10
rs174541	T	C	0.6414	-0.0028	0.0005	2.79e-09
rs10896037	A	G	0.6593	0.0055	0.0005	1.06e-29
rs3184504	T	C	0.4726	-0.0108	0.0005	1.02e-122
rs2464196	A	G	0.2952	-0.0058	0.0005	9.57e-31
rs10846156	T	G	0.7977	-0.0056	0.0006	1.48e-22
rs4149056	T	C	0.8498	-0.004	0.0006	4.77e-10
rs836968	T	C	0.2752	0.004	0.0005	1.47e-14
rs68147365	A	G	0.237	0.0047	0.0005	2.15e-18
rs11115974	A	G	0.5491	-0.003	0.0005	1.42e-10
rs76428106	T	C	0.9872	0.0157	0.0021	1.55e-13
rs9534949	C	G	0.277	-0.0029	0.0005	2.22e-08
rs45604939	A	G	0.9315	-0.0108	0.0009	6.54e-33
rs303940	A	G	0.4043	0.0045	0.0005	1.41e-21
rs35646918	A	G	0.1723	-0.0048	0.0006	2e-15
rs79251791	T	C	0.9179	0.0072	0.0008	1.02e-17
rs11629006	T	C	0.8143	0.0039	0.0006	4.26e-11
rs7140970	A	G	0.5779	-0.0026	0.0005	4.6e-08
rs28929474	T	C	0.0194	-0.0111	0.0017	1.58e-11
rs11856921	A	C	0.4251	0.0035	0.0005	3.92e-14
rs13329240	A	G	0.3193	-0.0036	0.0005	2.12e-13
rs1585499	T	C	0.4552	-0.0046	0.0005	1.4e-23
rs1690322	A	C	0.015	0.0129	0.002	9.37e-11
rs1017545	T	C	0.3577	-0.004	0.0005	1.47e-16
rs16956623	T	C	0.2883	0.0035	0.0005	7.08e-12
rs11072567	A	G	0.4906	0.0059	0.0005	2.48e-38
rs4966019	T	C	0.6356	0.0061	0.0005	1.51e-37
rs77924615	A	G	0.1958	0.012	0.0006	6.29e-94
rs9930127	A	G	0.4743	0.0032	0.0005	4.29e-12
rs72778138	A	G	0.7982	0.0033	0.0006	6.89e-09
rs728538	T	G	0.8322	0.0043	0.0006	3.65e-12
rs35490232	T	C	0.5144	0.0029	0.0005	4.55e-10
rs11860535	T	C	0.7106	0.0047	0.0005	1.64e-19
rs7206629	T	C	0.5877	0.0041	0.0005	9.54e-19
rs33062	T	C	0.1503	-0.0063	0.0006	1.1e-22
rs76862947	T	C	0.7114	0.0037	0.0005	2.25e-13
rs9930360	T	C	0.7626	-0.0033	0.0005	7.4e-10
rs55663028	T	C	0.0405	0.009	0.0012	1.65e-14
rs726311	C	G	0.6028	-0.0028	0.0005	3.36e-09
rs12601991	T	G	0.4048	-0.003	0.0005	1.01e-10
rs56144347	T	C	0.2833	0.0039	0.0005	3.54e-14
rs9905543	T	C	0.762	0.0061	0.0005	3.08e-30
rs11651885	A	G	0.7713	-0.005	0.0006	2.16e-19
rs7502669	A	G	0.4174	-0.0027	0.0005	1.5e-08
rs151245	T	G	0.5996	-0.0029	0.0005	1.05e-09
rs2161796	T	C	0.6222	-0.0026	0.0005	4.68e-08
rs6567160	T	C	0.7684	0.0034	0.0005	2.4e-10
rs71359461	C	G	0.4791	-0.0039	0.0005	8.25e-17
rs2241358	C	G	0.6724	-0.0027	0.0005	3.53e-08
rs8101667	T	C	0.3418	0.005	0.0005	3.56e-25
rs429358	T	C	0.8456	-0.0056	0.0006	2.88e-18
rs2638281	A	G	0.405	0.0027	0.0005	1.69e-08
rs17420882	T	G	0.7238	0.0035	0.0005	1.16e-11
rs333947	A	G	0.151	-0.0058	0.0006	1.05e-19
rs41276588	A	G	0.2802	-0.0031	0.0005	9.72e-10
rs198325	T	C	0.2155	0.0053	0.0006	9.05e-22
rs76798800	T	G	0.2629	-0.0044	0.0005	1.75e-17
rs6429746	A	G	0.3167	-0.003	0.0005	1.67e-09
rs4589131	T	G	0.4053	-0.0027	0.0005	5.72e-09
rs4442348	A	G	0.5016	0.0028	0.0005	7.63e-10
rs2213732	A	G	0.5673	-0.0028	0.0005	2.26e-09
rs12751255	A	C	0.6296	-0.0029	0.0005	9.47e-10
rs7535162	T	G	0.6802	0.0033	0.0005	1.62e-11
rs2282718	A	G	0.3736	0.0027	0.0005	1.7e-08
rs3790585	A	T	0.8405	0.0046	0.0006	4.35e-13
rs12136896	A	G	0.3548	0.0028	0.0005	1.09e-08
rs2755253	T	C	0.7081	-0.0043	0.0005	1.73e-17
rs34517439	A	C	0.1196	-0.0065	0.0007	7e-20
rs10782784	C	G	0.5756	-0.0029	0.0005	6.76e-10
rs12045944	A	C	0.5405	0.0026	0.0005	2.07e-08
rs17379561	A	T	0.8596	0.0038	0.0007	6.99e-09
rs621634	T	G	0.258	0.0034	0.0005	9.25e-11
rs80182235	A	G	0.0282	0.0208	0.0014	1.44e-50
rs73089756	T	C	0.9815	-0.0114	0.0017	1.76e-11
rs79493235	C	G	0.9696	-0.011	0.0014	8.85e-16
rs192444060	T	C	0.0076	0.0379	0.0027	4.71e-45
rs147988763	C	G	0.9631	-0.0552	0.0012	1e-200
rs73312653	A	G	0.1714	-0.0208	0.0006	1e-200
rs13039514	T	G	0.0205	0.0628	0.0017	1e-200
rs12480454	T	C	0.0294	-0.0163	0.0014	5.66e-30
rs1741630	A	G	0.0147	-0.0139	0.0021	5.58e-11
rs6037004	A	G	0.0309	0.0096	0.0013	2.62e-13
rs6127099	A	T	0.7188	-0.006	0.0005	2e-30
rs6026578	C	G	0.3755	-0.0034	0.0005	2.07e-12
rs2823139	A	G	0.3369	-0.0038	0.0005	7.46e-15
rs35325993	T	C	0.2997	-0.0033	0.0005	4.55e-11
rs2834322	A	G	0.1797	-0.0053	0.0006	9.89e-19
rs219778	A	G	0.7372	-0.0034	0.0005	4.28e-11
rs13000374	A	G	0.2736	-0.003	0.0005	4.75e-09
rs28930677	T	C	0.0462	-0.0118	0.0011	1.42e-26
rs76512888	T	C	0.863	-0.0051	0.0007	2.45e-14
rs13015552	T	C	0.3806	-0.0029	0.0005	6.78e-10
rs807624	T	G	0.3663	0.0054	0.0005	4.74e-29
rs2138385	T	C	0.1243	0.0039	0.0007	3.34e-08
rs114388677	A	G	0.0315	-0.0073	0.0013	3.42e-08
rs863678	T	G	0.6423	-0.0049	0.0005	2.27e-23
rs6433958	T	C	0.4891	-0.0027	0.0005	3e-09
rs17693971	C	G	0.6856	0.0045	0.0005	1.16e-19
rs6715105	T	C	0.3253	0.0031	0.0005	3.15e-10
rs10189685	A	G	0.293	-0.0065	0.0005	4.76e-38
rs72946069	T	C	0.8118	-0.0035	0.0006	1.99e-09
rs4672892	A	G	0.6646	-0.0042	0.0005	5.12e-18
rs4973560	T	C	0.5847	-0.0029	0.0005	7.98e-10
rs55753056	A	G	0.3452	-0.0041	0.0005	4.21e-17
rs72801873	A	G	0.968	0.0073	0.0013	1.99e-08
rs1260326	T	C	0.3949	0.004	0.0005	2.81e-17
rs62106258	T	C	0.9519	-0.0067	0.0011	7.62e-10
rs687914	T	G	0.2468	-0.0036	0.0005	2.1e-11
rs12713261	T	C	0.6476	0.0031	0.0005	9.84e-11
rs2049019	A	C	0.6806	0.0034	0.0005	9.81e-12
rs10206899	T	C	0.7777	-0.0051	0.0006	2.62e-20
rs2969473	C	G	0.3177	0.0032	0.0005	1.46e-10
rs7623754	A	G	0.4753	-0.0037	0.0005	1.06e-15
rs310757	T	C	0.4602	0.0028	0.0005	1.14e-09
rs6787409	T	C	0.6766	-0.0044	0.0005	1.12e-18
rs3762727	T	G	0.2862	0.0031	0.0005	1.65e-09
rs357503	A	G	0.2855	0.0029	0.0005	1e-08
rs76857369	T	C	0.8784	0.004	0.0007	1.68e-08
rs9838515	C	G	0.2566	0.003	0.0005	1.42e-08
rs79103983	T	G	0.8215	-0.0036	0.0006	2.24e-09
rs10933713	C	G	0.6902	0.0038	0.0005	5.81e-14
rs2306623	T	C	0.3333	-0.0034	0.0005	5.78e-12
rs3197999	A	G	0.2832	0.0035	0.0005	1.22e-11
rs6445528	A	G	0.5258	-0.0025	0.0005	3.32e-08
rs2014520	A	G	0.4113	0.0031	0.0005	3.43e-11
rs223485	A	T	0.4884	0.0042	0.0005	5.29e-20
rs9307594	A	G	0.5306	0.0028	0.0005	8.85e-10
rs10010367	A	C	0.6029	0.0037	0.0005	5.93e-15
rs2290846	A	G	0.283	-0.003	0.0005	4.96e-09
rs16874052	A	G	0.9519	-0.0062	0.0011	1.17e-08
rs7684939	A	G	0.4851	0.0033	0.0005	3.44e-13
rs28394165	T	C	0.5522	0.0115	0.0005	5.24e-137
rs10857147	A	T	0.7112	-0.0029	0.0005	9.44e-09
rs10051765	T	C	0.6664	0.0077	0.0005	6.21e-56
rs34046597	T	C	0.5456	-0.0028	0.0005	8.92e-10
rs2542713	A	C	0.4266	-0.0037	0.0005	1.72e-15
rs7719168	A	C	0.8895	-0.0049	0.0007	2.69e-11
rs72759874	C	G	0.8951	0.0055	0.0007	7.48e-14
rs2307111	T	C	0.598	-0.0028	0.0005	1.33e-09
rs7708715	A	C	0.4713	0.0025	0.0005	3.59e-08
rs6873866	T	C	0.4337	0.0027	0.0005	7.35e-09
rs2104032	C	G	0.4038	-0.0027	0.0005	1.3e-08
rs9465741	A	C	0.5408	0.0027	0.0005	5.8e-09
rs4959168	T	C	0.6305	0.0031	0.0005	6.93e-11
rs10806987	T	C	0.4029	-0.0027	0.0005	8.12e-09
rs1122750	A	G	0.2782	-0.0032	0.0005	6.73e-10
rs1131285	C	G	0.3521	-0.0058	0.0005	5.3e-33
rs9272657	A	G	0.1796	-0.0077	0.0007	1.98e-30
rs241437	A	G	0.6046	0.0028	0.0005	2.57e-09
rs1317983	T	C	0.3075	0.0067	0.0005	1.38e-41
rs833805	A	G	0.1145	0.0055	0.0008	3.38e-13
rs60775742	A	G	0.1055	0.0047	0.0008	4.18e-10
rs4715317	T	G	0.3511	0.0031	0.0005	1.63e-10
rs687467	A	G	0.2532	0.0053	0.0005	6.52e-23
rs2444820	C	G	0.4334	-0.003	0.0005	5.99e-11
rs9361858	T	G	0.5772	0.0049	0.0005	2.25e-25
rs143867215	T	C	0.1178	-0.0044	0.0007	5.43e-10
rs62483619	T	C	0.2357	0.0039	0.0005	4.81e-13
rs12536253	C	G	0.2478	0.0042	0.0005	1.84e-15
rs3757387	T	C	0.552	0.0063	0.0005	2.4e-42
rs13230509	C	G	0.6862	-0.0068	0.0005	1.63e-39
rs7459014	A	C	0.2744	0.0031	0.0005	5.62e-09
rs113367286	T	C	0.2752	0.0028	0.0005	3.47e-08
rs10224210	T	C	0.7224	0.0092	0.0005	2.04e-72
rs288762	T	C	0.3639	0.005	0.0005	2.36e-25
rs849089	A	G	0.319	0.0031	0.0005	5.45e-10
rs17643734	A	G	0.944	0.0056	0.001	1.64e-08
rs11768336	T	C	0.2595	-0.0041	0.0005	4.45e-15
rs700750	A	C	0.63	-0.0045	0.0005	1.64e-21
rs60767324	T	C	0.9139	0.0048	0.0008	5.15e-09
rs6460047	T	C	0.7932	0.0039	0.0006	5.4e-12
rs7786368	T	C	0.5852	0.0041	0.0005	1.89e-18
rs10092747	T	C	0.8096	0.0035	0.0006	3.19e-09
rs6999484	A	G	0.4082	-0.0074	0.0005	7.99e-57
rs571717	T	C	0.3837	-0.0026	0.0005	2.2e-08
rs498010	T	C	0.1872	0.0036	0.0006	2.21e-09
rs72714330	T	C	0.11	0.0047	0.0008	3.02e-09
rs2151421	A	G	0.6464	0.0043	0.0005	4.55e-19
rs10993074	T	C	0.3163	-0.0028	0.0005	2.29e-08

### Sheet: Table S2
Table S2. 201 index SNPs represented genetically predicted eGFRSCr.
SNP	effect allele	other allele	eaf	beta	se	pval
rs6667182	T	C	0.32	-0.004284	0.00043	2.22e-23
rs11260709	T	C	0.68	0.002389	0.000375	1.87e-10
rs11261022	A	C	0.36	-0.002713	0.0003583	3.67e-14
rs78614739	T	C	0.17	0.002588	0.0004616	2.06e-08
rs499600	T	G	0.15	-0.003703	0.0004776	8.93e-15
rs2792796	T	C	0.61	-0.002084	0.0003518	3.14e-09
rs1887252	C	G	0.64	-0.002889	0.0003584	7.45e-16
rs7543734	C	G	0.2	0.00312	0.000482	9.58e-11
rs407102	T	C	0.7	0.003086	0.0003789	3.8e-16
rs12736457	C	G	0.87	0.0056	0.0005227	8.79e-27
rs267738	T	G	0.79	-0.005007	0.0004211	1.33e-32
rs3845534	A	G	0.49	-0.001903	0.0003463	3.91e-08
rs4656220	T	C	0.37	0.002143	0.0003551	1.6e-09
rs3795503	T	C	0.33	0.002156	0.0003808	1.51e-08
rs78444298	A	G	0.019	-0.010669	0.0014001	2.53e-14
rs3850625	A	G	0.12	0.004806	0.0005529	3.57e-18
rs78986840	T	C	0.94	-0.004479	0.0007392	1.37e-09
rs7514450	T	C	0.43	0.002222	0.0003467	1.48e-10
rs2490391	A	C	0.46	-0.002497	0.0003461	5.46e-13
rs3791221	A	G	0.65	0.002138	0.0003604	3e-09
rs1595810	A	G	0.2	-0.002371	0.0004332	4.4e-08
rs807624	T	G	0.34	0.003376	0.0003633	1.53e-20
rs4567937	A	G	0.32	-0.003186	0.0003694	6.4e-18
rs780094	T	C	0.38	0.004601	0.0003565	4.16e-38
rs10865189	C	G	0.47	0.002534	0.0003555	1.02e-12
rs168505	T	C	0.4	-0.002675	0.0003502	2.18e-14
rs6546869	A	G	0.22	0.006087	0.0004159	1.66e-48
rs72995641	A	G	0.2	-0.002592	0.0004279	1.39e-09
rs140179699	A	G	0.95	0.007306	0.0010769	1.16e-11
rs11694902	A	G	0.14	0.004132	0.000503	2.14e-16
rs12989250	A	G	0.31	-0.00256	0.0003777	1.23e-11
rs113572081	C	G	0.14	-0.002741	0.0005026	4.92e-08
rs7565830	A	G	0.72	-0.002225	0.0003867	8.77e-09
rs35472707	T	C	0.05	-0.007542	0.0008293	9.53e-20
rs4668134	A	T	0.98	-0.010187	0.0015925	1.58e-10
rs187355703	C	G	0.97	0.010107	0.0011431	9.45e-19
rs1819008	T	C	0.55	-0.001922	0.0003449	2.49e-08
rs75267082	A	T	0.89	0.003397	0.0005581	1.15e-09
rs1047891	A	C	0.31	-0.006515	0.0003852	3.59e-64
rs1548945	T	C	0.41	0.003679	0.0003591	1.27e-24
rs3731906	T	C	0.67	-0.002956	0.0003731	2.3e-15
rs7592697	T	C	0.65	-0.002036	0.0003681	3.18e-08
rs9838792	A	G	0.39	0.00314	0.0003521	4.76e-19
rs67216675	T	G	0.32	0.002222	0.0003692	1.75e-09
rs35004449	T	G	0.27	0.002701	0.0003859	2.56e-12
rs66473811	T	C	0.84	0.003072	0.000483	2.02e-10
rs9868185	A	G	0.54	0.002653	0.0003451	1.5e-14
rs3905668	A	G	0.72	-0.00255	0.000383	2.81e-11
rs1397764	A	G	0.28	0.004656	0.000384	7.83e-34
rs112545201	T	C	0.13	-0.004215	0.0005066	8.79e-17
rs363092	A	C	0.42	-0.002179	0.0003513	5.55e-10
rs7667050	T	C	0.47	0.002031	0.0003423	2.98e-09
rs1910738	T	G	0.71	0.002278	0.0003992	1.15e-08
rs13146355	A	G	0.44	-0.007419	0.0003463	8.31e-102
rs1458038	T	C	0.3	0.003197	0.0003795	3.6e-17
rs223308	A	G	0.52	-0.002702	0.0003425	3e-15
rs55929207	C	G	0.49	0.002042	0.0003419	2.34e-09
rs71606723	A	T	0.76	0.002893	0.0004052	9.26e-13
rs6555317	A	G	0.69	0.002385	0.0004108	6.45e-09
rs13157326	A	G	0.48	-0.002706	0.0003877	2.95e-12
rs11951093	A	G	0.42	-0.005581	0.0003593	2.05e-54
rs7719960	A	G	0.23	0.00259	0.000417	5.24e-10
rs79760705	T	G	0.11	0.005609	0.0005512	2.55e-24
rs55938024	A	G	0.12	-0.006457	0.0006051	1.37e-26
rs78660602	A	G	0.9	-0.005728	0.0005961	7.39e-22
rs3797537	A	G	0.71	0.00212	0.0003768	1.86e-08
rs27879	A	C	0.6	-0.001974	0.000351	1.86e-08
rs115926813	A	G	0.04	-0.005442	0.0008957	1.24e-09
rs12163971	A	C	0.16	-0.003229	0.0004663	4.33e-12
rs3812036	T	C	0.26	-0.006869	0.0004059	3.19e-64
rs6921580	C	G	0.41	0.002735	0.0003562	1.61e-14
rs62394289	A	G	0.12	0.003651	0.0005241	3.23e-12
rs3993747	A	G	0.64	-0.002169	0.0003648	2.73e-09
rs3134605	T	C	0.8	0.003285	0.0004497	2.77e-13
rs10498755	T	C	0.083	-0.004914	0.0006297	6.04e-15
rs881858	A	G	0.7	-0.005595	0.0003776	1.15e-49
rs6458868	T	C	0.65	-0.002128	0.0003602	3.5e-09
rs1268176	A	G	0.34	0.002728	0.0003643	7.05e-14
rs9375702	T	C	0.69	0.002522	0.0003729	1.34e-11
rs2608915	A	G	0.78	0.002527	0.0004233	2.38e-09
rs3822939	A	G	0.46	-0.002807	0.0003436	3.08e-16
rs62432759	A	G	0.78	-0.002494	0.0004317	7.56e-09
rs11753995	A	G	0.17	0.003358	0.000464	4.58e-13
rs12207180	A	T	0.12	-0.008522	0.0005373	1.21e-56
rs13230509	C	G	0.69	-0.005525	0.000434	4.04e-37
rs4410790	T	C	0.37	-0.002286	0.000359	1.92e-10
rs6948759	T	C	0.21	-0.002577	0.000422	1.01e-09
rs700753	C	G	0.34	0.003295	0.0003613	7.5e-20
rs73116829	A	G	0.11	-0.004256	0.0005771	1.64e-13
rs35072105	A	G	0.55	-0.002108	0.0003513	1.97e-09
rs55759218	A	G	0.27	-0.003904	0.0003869	6.09e-24
rs325442	A	G	0.4	0.002074	0.0003498	3.02e-09
rs3757387	T	C	0.55	0.002914	0.0003555	2.48e-16
rs62491533	T	C	0.83	-0.002741	0.0004576	2.11e-09
rs10224002	A	G	0.72	0.006845	0.000398	2.74e-66
rs6971211	T	C	0.41	-0.002867	0.0003635	3.1e-15
rs2365286	A	G	0.74	-0.003347	0.0003943	2.08e-17
rs11784052	T	C	0.46	0.002726	0.000352	9.78e-15
rs4871905	C	G	0.42	-0.004303	0.0003462	1.82e-35
rs1913641	T	G	0.48	-0.002001	0.0003418	4.77e-09
rs4566	T	G	0.61	0.002033	0.000355	1.03e-08
rs10086569	T	C	0.24	0.002774	0.0004029	5.73e-12
rs79346194	A	G	0.69	-0.002146	0.0003767	1.22e-08
rs2954017	T	C	0.46	0.002635	0.000397	3.18e-11
rs10964603	T	C	0.78	-0.002484	0.0004303	7.75e-09
rs544169	A	G	0.74	0.00237	0.0003878	9.98e-10
rs72714330	T	C	0.12	0.003749	0.0005499	9.2e-12
rs2039424	A	G	0.62	0.004828	0.0003613	9.75e-41
rs4836732	T	C	0.53	0.002518	0.0003481	4.69e-13
rs11794652	A	G	0.16	-0.002759	0.0004804	9.34e-09
rs10122824	T	G	0.34	-0.002391	0.000379	2.84e-10
rs80282103	A	T	0.92	0.008084	0.0006333	2.58e-37
rs6481598	C	G	0.78	0.002313	0.0004204	3.77e-08
rs3793805	A	G	0.57	-0.002008	0.0003506	1.03e-08
rs10994860	T	C	0.19	0.003891	0.000446	2.7e-18
rs7084764	A	G	0.5	0.002618	0.0003444	2.92e-14
rs10887903	A	G	0.53	0.001887	0.0003423	3.52e-08
rs2068888	A	G	0.45	-0.002622	0.0003496	6.31e-14
rs9419939	A	G	0.2	0.002595	0.0004445	5.31e-09
rs10430743	T	G	0.43	0.002525	0.0003458	2.86e-13
rs4072824	A	C	0.67	0.00227	0.000394	8.38e-09
rs233438	A	G	0.81	0.004284	0.0004414	2.84e-22
rs396341	T	C	0.26	0.002973	0.0003876	1.72e-14
rs3925584	T	C	0.55	-0.005472	0.0003463	3.01e-56
rs10838702	T	G	0.38	-0.002315	0.0003542	6.31e-11
rs929934	T	C	0.43	0.001985	0.0003546	2.16e-08
rs11227260	T	G	0.35	-0.00322	0.0003608	4.47e-19
rs3018667	A	G	0.32	-0.002375	0.000369	1.23e-10
rs55808581	C	G	0.17	0.002727	0.0004658	4.75e-09
rs2509851	A	C	0.63	0.002132	0.0003535	1.62e-09
rs2156664	T	C	0.27	-0.002144	0.0003897	3.76e-08
rs11062167	A	G	0.53	-0.004179	0.0003444	7.08e-34
rs34117451	T	C	0.17	-0.002594	0.0004583	1.52e-08
rs16930370	T	C	0.82	0.004084	0.0004528	1.87e-19
rs117113238	A	G	0.095	0.003939	0.0006099	1.06e-10
rs10846157	A	C	0.81	-0.003612	0.0004367	1.34e-16
rs2634675	A	G	0.46	0.002807	0.0003889	5.3e-13
rs61927768	A	G	0.29	-0.002284	0.0003915	5.36e-09
rs7974833	T	C	0.76	-0.003224	0.0004104	3.97e-15
rs17696736	A	G	0.57	0.002029	0.0003538	9.72e-09
rs41284816	T	G	0.026	-0.007874	0.0012304	1.56e-10
rs303937	A	T	0.41	0.002709	0.0003563	2.9e-14
rs7326821	A	G	0.83	0.002569	0.0004673	3.82e-08
rs2071047	A	G	0.41	0.001999	0.0003498	1.1e-08
rs1569011	A	G	0.44	0.001954	0.0003467	1.73e-08
rs1028455	A	T	0.33	0.002062	0.0003669	1.9e-08
rs35629566	C	G	0.83	0.002976	0.0004801	5.73e-10
rs3814828	A	G	0.38	0.002211	0.0003693	2.13e-09
rs11856829	T	C	0.49	0.002692	0.0003674	2.38e-13
rs2412608	T	C	0.49	0.003082	0.0003554	4.31e-18
rs1153855	C	G	0.62	0.008636	0.0003524	1.23e-132
rs1585499	T	C	0.45	-0.002956	0.0003541	7e-17
rs1994887	A	C	0.28	-0.002361	0.0003954	2.34e-09
rs11071738	T	C	0.53	-0.00249	0.0003452	5.49e-13
rs8028182	T	G	0.19	-0.002591	0.000447	6.74e-09
rs10851885	A	G	0.76	0.004972	0.0004077	3.28e-34
rs113956264	T	C	0.036	0.008068	0.0011981	1.65e-11
rs8050794	T	C	0.29	0.002203	0.0003928	2.03e-08
rs77924615	A	G	0.2	0.009576	0.0004519	1.21e-99
rs7188071	T	C	0.36	0.002449	0.0003587	8.62e-12
rs12920176	A	C	0.59	-0.002618	0.0003573	2.35e-13
rs7203398	A	C	0.73	0.002729	0.0003907	2.86e-12
rs7185391	T	G	0.29	-0.002646	0.00039	1.15e-11
rs4788809	A	G	0.37	-0.002116	0.0003548	2.46e-09
rs11644400	T	C	0.85	-0.002963	0.0004863	1.11e-09
rs154656	A	T	0.44	-0.003079	0.0003497	1.32e-18
rs9894634	T	C	0.6	-0.002107	0.0003497	1.69e-09
rs3744139	T	G	0.66	0.00228	0.0003631	3.39e-10
rs2252281	T	C	0.61	0.004068	0.0003588	8.47e-30
rs4794814	A	G	0.75	-0.005875	0.0003992	5.03e-49
rs67571561	T	C	0.96	0.006393	0.000892	7.64e-13
rs12940987	A	G	0.77	-0.00428	0.0004132	3.84e-25
rs11657044	T	C	0.17	-0.00755	0.0004621	5.34e-60
rs1719934	A	G	0.54	0.002806	0.0003444	3.73e-16
rs9807656	T	C	0.9	-0.003437	0.0005831	3.76e-09
rs1377164	T	C	0.21	0.003357	0.0004181	9.84e-16
rs8096658	C	G	0.51	0.004558	0.0004043	1.77e-29
rs3111316	A	G	0.59	-0.001923	0.0003525	4.89e-08
rs4808154	T	C	0.71	0.002596	0.0004497	7.77e-09
rs8101667	T	C	0.33	0.005007	0.0003625	2.19e-43
rs1643471	T	C	0.54	0.002273	0.0003649	4.68e-10
rs281380	T	C	0.63	-0.002217	0.0003691	1.9e-09
rs1509117	A	T	0.3	0.002513	0.0004	3.33e-10
rs6135224	A	G	0.69	-0.002023	0.0003685	4.04e-08
rs6088528	A	G	0.5	-0.003291	0.0003435	9.61e-22
rs6029632	A	G	0.4	0.001978	0.0003489	1.43e-08
rs736820	A	G	0.37	-0.002147	0.0003676	5.27e-09
rs6127099	A	T	0.72	-0.005128	0.0004055	1.17e-36
rs2235826	A	T	0.81	-0.003281	0.000452	3.94e-13
rs623834	T	C	0.58	-0.002152	0.0003625	2.9e-09
rs2145166	A	G	0.16	-0.003283	0.0005784	1.38e-08
rs6011067	C	G	0.92	0.003551	0.0006475	4.16e-08
rs2823139	A	G	0.34	-0.002714	0.0003648	1.01e-13
rs13047277	T	C	0.72	0.002158	0.0003955	4.86e-08
rs2834321	A	G	0.18	-0.002685	0.0004496	2.34e-09
rs2244237	T	G	0.22	0.00268	0.0004128	8.43e-11
rs2074204	T	C	0.26	-0.002487	0.0003918	2.18e-10
rs132641	A	G	0.16	-0.002661	0.0004681	1.3e-08
rs4820324	C	G	0.58	-0.002343	0.0003507	2.39e-11
rs112880707	T	C	0.11	0.005647	0.0005731	6.69e-23
rs1883991	A	C	0.69	-0.003184	0.0003756	2.33e-17

### Sheet: Table S3
Table S3. 5 index SNPs represented genetically predicted CKD.
SNP	effect allele	other allele	eaf	beta	se	pval
rs4990988	A	G	0.686659	-0.098061	0.0162572	1.62e-09
rs13409	G	A	0.378377	0.0894783	0.0148817	1.83e-09
rs9272324	A	G	0.424504	0.128729	0.0145994	1.17e-18
rs1863665	T	C	0.548043	-0.0797924	0.0145567	4.22e-08
rs77924615	G	A	0.223077	-0.237769	0.0181271	2.64e-39

### Sheet: Table S4
Table S4. 57 index SNPs represented genetically predicted uACR.
SNP	effect allele	other allele	eaf	beta	se	pval
rs17035646	A	G	0.3398	0.0120302	0.0021185	1.36e-08
rs4641276	T	C	0.2455	-0.0128406	0.0023308	3.61e-08
rs1337526	A	G	0.1983	-0.027088	0.0024882	1.34e-27
rs34257409	T	G	0.4038	0.0160895	0.0020197	1.63e-15
rs16864515	A	C	0.0965	-0.0188738	0.0033621	1.98e-08
rs78444298	A	G	0.0192	-0.0473471	0.0075067	2.84e-10
rs3850625	A	G	0.1187	0.0177182	0.0031206	1.36e-08
rs4665972	T	C	0.3953	0.0173726	0.0020777	6.2e-17
rs12714144	A	T	0.8733	0.0224637	0.0029873	5.49e-14
rs2880119	A	C	0.8582	-0.0164051	0.0028558	9.22e-09
rs10207567	C	G	0.8151	0.0193712	0.002552	3.18e-14
rs1047891	A	C	0.3148	-0.0189908	0.0021754	2.55e-18
rs7597336	A	G	0.8726	-0.0199876	0.0029934	2.43e-11
rs73065147	T	C	0.9306	-0.0264326	0.0039274	1.69e-11
rs11709284	A	G	0.5589	0.0112451	0.0019991	1.86e-08
rs112607182	T	C	0.0751	0.0301346	0.0041018	2.03e-13
rs13132085	A	G	0.2893	-0.0127622	0.0021969	6.28e-09
rs10023335	T	C	0.5932	0.01439	0.002017	9.72e-13
rs6535594	A	G	0.4979	0.0143694	0.0019939	5.74e-13
rs76027714	A	G	0.9238	0.0234446	0.0038402	1.03e-09
rs1309546	T	C	0.5515	0.0123644	0.0019965	5.9e-10
rs162890	T	C	0.3317	0.0134553	0.002176	6.27e-10
rs56336142	T	C	0.7876	-0.0173069	0.002439	1.29e-12
rs3734692	A	T	0.6908	-0.0177228	0.0021814	4.49e-16
rs4410790	T	C	0.3689	-0.0219239	0.0020613	2.03e-26
rs17158386	A	G	0.2584	0.019817	0.0023357	2.17e-17
rs35692677	A	G	0.1863	-0.016352	0.0025946	2.93e-10
rs1057868	T	C	0.2846	0.0121717	0.0021985	3.09e-08
rs7812843	A	G	0.501	-0.0116995	0.0019827	3.62e-09
rs4738817	A	G	0.4535	-0.0115306	0.0019942	7.39e-09
rs6998967	A	G	0.1664	-0.0152428	0.0026868	1.4e-08
rs2954021	A	G	0.4915	0.0148457	0.0019821	6.89e-14
rs17343073	A	T	0.8958	-0.0619874	0.003253	5.94e-81
rs45437393	T	C	0.0192	0.0488045	0.0080398	1.28e-09
rs1086899	T	C	0.2903	-0.0123703	0.0022318	2.98e-08
rs67339103	A	G	0.2163	0.0172135	0.0024569	2.45e-12
rs2068888	A	G	0.4515	-0.0124266	0.0020029	5.5e-10
rs113139575	C	G	0.9366	-0.0248385	0.004086	1.21e-09
rs988712	T	G	0.2363	-0.0131747	0.0023395	1.79e-08
rs7115200	T	G	0.5605	-0.0122547	0.0020438	2.02e-09
rs12790943	T	C	0.422	0.0136538	0.0020126	1.17e-11
rs2601006	T	C	0.343	-0.015452	0.0020932	1.56e-13
rs4899263	A	G	0.5302	-0.0136243	0.0020211	1.57e-11
rs2277537	A	G	0.597	0.0149652	0.0020316	1.76e-13
rs2433611	A	C	0.2594	-0.0175444	0.0022635	9.11e-15
rs146311723	T	C	0.8235	-0.0154168	0.0026582	6.64e-09
rs2470893	T	C	0.3259	0.0230342	0.0021538	1.08e-26
rs11078597	T	C	0.813	-0.0159921	0.0025948	7.13e-10
rs677888	T	G	0.7598	-0.0143186	0.0023247	7.3e-10
rs35572189	A	G	0.3641	-0.0119865	0.0021641	3.05e-08
rs11659764	A	T	0.0527	0.0300782	0.0044753	1.81e-11
rs1688031	T	C	0.142	-0.019485	0.002893	1.64e-11
rs144135542	T	C	0.1966	0.0145616	0.0026319	3.15e-08
rs15052	T	C	0.8253	0.0173241	0.0027287	2.17e-10
rs838142	A	G	0.7203	0.017184	0.0023041	8.78e-14
rs6119771	C	G	0.4257	0.0112904	0.0020089	1.91e-08
rs11912350	T	C	0.7582	-0.0130071	0.002332	2.44e-08

### Sheet: Table S5
Table S5. Study cohort characteristics stratified by uACR level.
	uACR (mg/g)
Total, No.	<30	30-300	>300	P
	27715	1779	52
Age, years	54.8 (7.5)	55.2 (7.4)	54.5 (6.9)	0.071
Female, No. (%)	13767 (49.7)	1310 (73.6)	26 (50.0)	<0.001
Race and ethnicity, No. (%)				0.001
White	26956 (97.3)	1727 (97.1)	47 (90.4)
Black	163 (0.6)	6 (0.3)	0 (0.0)
Asian	277 (1.0)	24 (1.3)	1 (1.9)
Other/mixed	319 (1.2)	22 (1.2)	4 (7.7)
Smoking Status, No. (%)				0.096
Current	1709 (6.2)	96 (5.4)	7 (13.7)
Previous	9178 (33.2)	593 (33.4)	19 (37.3)
Never	16774 (60.6)	1085 (61.2)	25 (49.0)
BMI, kg/m2	26.5 (4.1)	25.8 (4.5)	27.9 (5.8)	<0.001
SBP, mmHg	136.6 (18.5)	140.1 (22.0)	144.1 (25.8)	<0.001
DBP, mmHg	81.3 (10.3)	82.3 (11.5)	85.4 (13.6)	<0.001
HR, bpm	62.4 (10.3)	63.3 (10.2)	64.1 (9.2)	0.001
DM, No. (%)	760 (2.7)	67 (3.8)	5 (9.6)	<0.001
CAD, No. (%)	785 (2.8)	45 (2.5)	5 (9.6)	0.01
Stroke, No. (%)	215 (0.8)	16 (0.9)	1 (1.9)	0.551
AMI, No. (%)	317 (1.1)	10 (0.6)	3 (5.8)	<0.001
AF, No. (%)	279 (1.0)	18 (1.0)	1 (1.9)	0.804
SCr, mg/dL	0.8 (0.2)	0.7 (0.2)	0.8 (0.2)	<0.001
CysC, mg/dL	0.9 (0.1)	0.8 (0.2)	1.0 (0.3)	<0.001
uACR, mg/g	8.9 [5.8, 14.2]	39.1 [33.4, 51.6]	444.7 [362.1, 669.6]	<0.001
Hypertension treatment, No. (%)	2290 (8.3)	140 (7.9)	15 (28.8)	<0.001
Lipid treatment, No. (%)	2879 (10.4)	209 (11.7)	11 (21.2)	0.008
AAo distensibility, 10-3/mmHg	1.8 (1.3)	1.7 (1.3)	1.6 (0.9)	0.007
AAo max area, mm2	854.6 (190.1)	827.1 (185.0)	936.7 (274.7)	<0.001
AAo min area, mm2	777.2 (185.2)	753.9 (182.2)	858.2 (273.0)	<0.001
DAo distensibility, 10-3/mmHg	2.4 (1.5)	2.3 (1.5)	2.1 (1.0)	0.04
DAo max area, mm2	476.9 (97.1)	452.2 (97.1)	498.2 (118.2)	<0.001
DAo min area, mm2	420.2 (91.9)	398.8 (92.1)	442.4 (112.3)	<0.001
LAEF, %	61.2 (9.2)	61.4 (9.6)	60.1 (11.9)	0.472
LAV max, mL	72.8 (23.2)	70.5 (23.2)	79.6 (27.1)	<0.001
LAV min, mL	29.3 (15.2)	28.4 (15.8)	33.7 (19.9)	0.005
LASV, mL	43.5 (11.8)	42.1 (11.3)	46.0 (12.7)	<0.001
LVCO, L/min	5.4 (1.2)	5.2 (1.3)	5.7 (1.4)	<0.001
LV global circumferential strain, %	-22.3 (3.4)	-22.8 (3.3)	-22.4 (3.5)	<0.001
LVEF, %	59.5 (6.0)	60.3 (6.2)	60.1 (7.4)	<0.001
LVEDV, mL	148.9 (33.7)	138.5 (31.1)	152.2 (44.4)	<0.001
LVESV, mL	60.9 (19.3)	55.5 (18.1)	62.4 (28.1)	<0.001
LV global longitudinal strain, %	-18.5 (2.8)	-18.7 (2.9)	-18.0 (2.7)	0.002
LV global mean myocardial wall thickness, mm	5.7 (0.8)	5.5 (0.8)	5.9 (1.0)	<0.001
LVM, g	86.7 (22.1)	79.3 (22.0)	91.5 (30.4)	<0.001
LVSV, mL	88.0 (19.2)	83.0 (18.1)	89.8 (22.0)	<0.001
LV global radial strain, %	45.0 (8.2)	46.6 (8.4)	46.7 (7.3)	<0.001
RAEF, %	47.0 (9.3)	48.5 (9.3)	49.2 (8.6)	<0.001
RAV max	87.0 (27.6)	81.0 (24.1)	84.5 (33.8)	<0.001
RAV min	46.7 (19.1)	42.1 (16.4)	43.9 (21.9)	<0.001
RASV, mL	40.3 (13.3)	38.9 (12.4)	40.6 (15.6)	<0.001
RVEF, %	57.2 (6.1)	58.5 (6.0)	56.8 (6.3)	<0.001
RVEDV, mL	157.9 (37.2)	144.5 (32.8)	155.5 (43.2)	<0.001
RVESV, mL	68.2 (21.2)	60.5 (18.4)	68.0 (24.0)	<0.001
RVSV, mL	89.7 (20.3)	84.0 (18.6)	87.5 (23.2)	<0.001

### Sheet: Table S6
Table S6. Study cohort characteristics stratified by eGFRSCr.
	eGFRSCr (ml/min/1.73m2)
Total, No.	<90	60-89	<60	P
	18427	10757	362
Age, years	53.2 (7.2)	57.5 (7.0)	60.7 (6.8)	<0.001
Female, No. (%)	9699 (52.6)	5210 (48.4)	194 (53.6)	<0.001
Race and ethnicity, No. (%)				<0.001
White	17899 (97.1)	10481 (97.4)	350 (96.7)
Black	74 (0.4)	90 (0.8)	5 (1.4)
Asian	210 (1.1)	89 (0.8)	3 (0.8)
Other/mixed	244 (1.3)	97 (0.9)	4 (1.1)
Smoking Status, No. (%)				<0.0001
Current	1316 (7.2)	481 (4.5)	15 (4.1)
Previous	5969 (32.5)	3680 (34.3)	141 (39.0)
Never	11108 (60.4)	6570 (61.2)	206 (56.9)
BMI, kg/m2	26.2 (4.2)	26.8 (4.0)	27.5 (4.3)	<0.001
SBP, mmHg	135.7 (18.6)	138.8 (18.8)	139.3 (18.3)	<0.001
DBP, mmHg	81.1 (10.4)	81.9 (10.4)	80.4 (10.6)	<0.001
HR, bpm	62.8 (10.4)	62.0 (10.1)	62.9 (10.2)	<0.001
DM, No. (%)	525 (2.8)	278 (2.6)	29 (8.0)	<0.001
CAD, No. (%)	407 (2.2)	400 (3.7)	28 (7.7)	<0.001
Stroke, No. (%)	118 (0.6)	103 (1.0)	11 (3.0)	<0.001
AMI, No. (%)	148 (0.8)	173 (1.6)	9 (2.5)	<0.001
AF, No. (%)	157 (0.9)	128 (1.2)	13 (3.6)	<0.001
SCr, mg/dL	0.7 (0.1)	0.9 (0.1)	1.3 (0.2)	<0.001
CysC, mg/dL	0.8 (0.1)	0.9 (0.1)	1.1 (0.3)	<0.001
uACR, mg/g	10.1 [6.3, 16.9]	8.5 [5.5, 14.0]	8.5 [5.5, 14.8]	<0.001
Hypertension treatment, No. (%)	1204 (6.5)	1150 (10.7)	91 (25.1)	<0.001
Lipid treatment, No. (%)	1548 (8.4)	1448 (13.5)	103 (28.5)	<0.001
AAo distensibility, 10-3/mmHg	1.9 (1.4)	1.6 (1.1)	1.4 (1.0)	<0.001
AAo max area, mm2	843.0 (189.7)	869.5 (189.1)	879.2 (204.9)	<0.001
AAo min area, mm2	763.3 (184.5)	796.5 (184.3)	810.9 (198.3)	<0.001
DAo distensibility, 10-3/mmHg	2.5 (1.6)	2.2 (1.3)	1.9 (1.1)	<0.001
DAo max area, mm2	470.3 (96.2)	484.1 (98.3)	485.9 (104.7)	<0.001
DAo min area, mm2	412.3 (90.8)	429.8 (92.9)	435.7 (100.3)	<0.001
LAEF, %	61.6 (8.9)	60.7 (9.8)	59.9 (10.8)	<0.001
LAV max, mL	72.8 (22.9)	72.4 (23.9)	69.4 (24.1)	0.008
LAV min, mL	29.0 (14.5)	29.7 (16.5)	29.4 (18.0)	<0.001
LASV, mL	43.9 (11.9)	42.7 (11.6)	40.0 (11.4)	<0.001
LVCO, L/min	5.5 (1.3)	5.3 (1.2)	5.1 (1.1)	<0.001
LV global circumferential strain, %	-22.3 (3.3)	-22.3 (3.4)	-22.5 (3.7)	0.54
LVEF, %	59.5 (6.0)	59.6 (6.2)	59.8 (6.5)	0.717
LVEDV, mL	149.2 (34.0)	147.0 (33.2)	137.8 (29.9)	<0.001
LVESV, mL	60.9 (19.1)	60.1 (19.5)	56.0 (17.9)	<0.001
LV global longitudinal strain, %	-18.5 (2.8)	-18.5 (2.8)	-18.4 (2.9)	0.469
LV global mean myocardial wall thickness, mm	5.7 (0.8)	5.8 (0.8)	5.8 (0.8)	<0.001
LVM, g	86.2 (22.6)	86.5 (21.6)	83.8 (20.8)	0.043
LVSV, mL	88.2 (19.5)	86.9 (18.6)	81.8 (17.0)	<0.001
LV global radial strain, %	45.0 (8.2)	45.1 (8.4)	46.0 (8.7)	0.031
RAEF, %	47.4 (9.2)	46.7 (9.5)	47.1 (10.1)	<0.001
RAV max	86.6 (27.2)	87.2 (27.9)	78.7 (24.9)	<0.001
RAV min	46.1 (18.6)	47.1 (19.4)	42.4 (18.4)	<0.001
RASV, mL	40.4 (13.2)	40.1 (13.5)	36.3 (12.1)	<0.001
RVEF, %	57.3 (6.0)	57.2 (6.2)	57.7 (6.6)	0.141
RVEDV, mL	157.9 (37.8)	156.2 (36.0)	144.6 (32.0)	<0.001
RVESV, mL	68.1 (21.4)	67.4 (20.7)	61.6 (18.7)	<0.001
RVSV, mL	89.8 (20.5)	88.7 (19.9)	82.9 (18.3)	<0.001

### Sheet: Table S7
Table S7. Study cohort characteristics stratified by CKD.
Total, No.	Not CKD	CKD	P
	29320	226
Age, years	54.8 (7.4)	59.9 (6.6)	<0.0001
Female, No. (%)	14989 (51.1)	114 (50.4)	0.8912
Race and ethnicity, No. (%)			0.2906
White	28512 (97.2)	218 (96.5)
Black	166 (0.6)	3 (1.3)
Asian	301 (1.0)	1 (0.4)
Other/mixed	341 (1.2)	4 (1.8)
Smoking Status, No. (%)			0.0194
Current	1806 (6.2)	6 (2.7)
Previous	9700 (33.2)	90 (39.8)
Never	17754 (60.7)	130 (57.5)
BMI, kg/m2	26.4 (4.1)	27.5 (4.0)	0.0001
SBP, mmHg	136.8 (18.7)	142.7 (18.7)	<0.0001
DBP, mmHg	81.4 (10.4)	82.8 (10.8)	0.0472
HR, bpm	62.5 (10.3)	63.9 (11.0)	0.0392
DM, No. (%)	811 (2.8)	21 (9.3)	<0.0001
CAD, No. (%)	807 (2.8)	28 (12.4)	<0.0001
Stroke, No. (%)	222 (0.8)	10 (4.4)	<0.0001
AMI, No. (%)	319 (1.1)	11 (4.9)	<0.0001
AF, No. (%)	291 (1.0)	7 (3.1)	0.0048
SCr, mg/dL	0.8 (0.2)	1.0 (0.3)	<0.0001
CysC, mg/dL	0.9 (0.1)	1.1 (0.3)	<0.0001
uACR, mg/g	9.4 [5.9, 15.8]	11.1 [6.1, 18.2]	0.0304
Hypertension treatment, No. (%)	2370 (8.1)	75 (33.2)	<0.0001
Lipid treatment, No. (%)	2994 (10.2)	105 (46.5)	<0.0001
AAo distensibility, 10-3/mmHg	1.8 (1.3)	1.5 (0.9)	0.0002
AAo max area, mm2	853.0 (190.0)	868.0 (201.1)	0.2387
AAo min area, mm2	775.8 (185.2)	797.4 (195.3)	0.0804
DAo distensibility, 10-3/mmHg	2.4 (1.5)	2.0 (1.0)	<0.0001
DAo max area, mm2	475.4 (97.2)	487.3 (107.0)	0.0673
DAo min area, mm2	418.8 (92.0)	435.2 (102.3)	0.0078
LAEF, %	61.2 (9.2)	59.7 (12.6)	0.0133
LAV max, mL	72.6 (23.2)	72.8 (24.5)	0.8969
LAV min, mL	29.3 (15.3)	31.3 (19.5)	0.0476
LASV, mL	43.4 (11.8)	41.6 (10.6)	0.0207
LVCO, L/min	5.4 (1.3)	5.3 (1.3)	0.0801
LV global circumferential strain, %	-22.3 (3.3)	-22.3 (4.0)	0.8602
LVEF, %	59.5 (6.1)	60.2 (6.5)	0.1007
LVEDV, mL	148.3 (33.7)	139.6 (31.3)	0.0001
LVESV, mL	60.6 (19.3)	56.1 (18.2)	0.0004
LV global longitudinal strain, %	-18.5 (2.8)	-18.4 (3.4)	0.8645
LV global mean myocardial wall thickness, mm	5.7 (0.8)	5.8 (0.8)	0.0052
LVM, g	86.3 (22.2)	85.2 (21.4)	0.4724
LVSV, mL	87.7 (19.1)	83.5 (18.3)	0.0011
LV global radial strain, %	45.0 (8.2)	46.3 (9.3)	0.0239
RAEF, %	47.1 (9.3)	46.8 (10.2)	0.5751
RAV max	86.7 (27.4)	81.0 (28.9)	0.0019
RAV min	46.4 (18.9)	44.1 (21.2)	0.0693
RASV, mL	40.3 (13.3)	36.9 (12.9)	0.0001
RVEF, %	57.3 (6.1)	57.9 (7.1)	0.1292
RVEDV, mL	157.2 (37.1)	145.2 (35.0)	<0.0001
RVESV, mL	67.8 (21.1)	61.6 (19.3)	<0.0001
RVSV, mL	89.4 (20.2)	83.6 (20.9)	<0.0001

### Sheet: Table S8
Table S8. Multivariable linear associations between renal function decline and cardiac traits.
	CKD		eGFRSCr		eGFRCysC		log uACR
	(Defined by ICD)		(Per 1 SD decrease)		(Per 1 SD decrease)		(Per 1 unit increase)
	β (95% CI)	P	β (95% CI)	P	β (95% CI)	P	β (95% CI)	P
AAO distensibility, 10-3/mmHg	0.1 (-0.05, 0.25)	0.203	0 (-0.02, 0.01)	0.597	0.01 (-0.01, 0.02)	0.283	0.04 (0, 0.09)	0.078
AAO maximum area, mm2	-14.81 (-37.26, 7.64)	0.196	-0.85 (-3.09, 1.39)	0.459	-4.07 (-6.44, -1.7)	0.001	9.63 (2.64, 16.63)	0.007
AAO minimum area, mm2	-16.59 (-38.4, 5.21)	0.136	-0.43 (-2.61, 1.74)	0.696	-4.14 (-6.44, -1.83)	<0.001	9.43 (2.63, 16.22)	0.007
DAO distensibility, 10-3/mmHg	0.06 (-0.12, 0.23)	0.529	-0.01 (-0.03, 0.01)	0.176	-0.01 (-0.02, 0.01)	0.555	0.06 (0.01, 0.12)	0.031
DAO maximum area, mm2	-4.62 (-14.72, 5.48)	0.37	-3.41 (-4.42, -2.4)	<0.001	-4.01 (-5.08, -2.95)	<0.001	2.34 (-0.81, 5.49)	0.145
DAO minimum area, mm2	-4.77 (-14.27, 4.72)	0.324	-2.5 (-3.44, -1.55)	<0.001	-3.38 (-4.38, -2.38)	<0.001	2.24 (-0.72, 5.2)	0.138
LAEF, %	-0.33 (-1.53, 0.87)	0.586	0.03 (-0.09, 0.15)	0.621	-0.29 (-0.41, -0.16)	<0.001	0.05 (-0.33, 0.42)	0.812
LAV max, mL	-1.02 (-3.85, 1.81)	0.479	-1.15 (-1.43, -0.87)	<0.001	-0.71 (-1.01, -0.41)	<0.001	0.35 (-0.53, 1.23)	0.436
LAV min, mL	0.12 (-1.8, 2.05)	0.9	-0.47 (-0.66, -0.28)	<0.001	-0.03 (-0.23, 0.18)	0.792	0.27 (-0.33, 0.87)	0.381
LASV, mL	-1.15 (-2.57, 0.28)	0.114	-0.68 (-0.82, -0.54)	<0.001	-0.68 (-0.83, -0.53)	<0.001	0.08 (-0.36, 0.53)	0.716
LV cardiac output, L/min	-0.16 (-0.29, -0.03)	0.016	-0.06 (-0.07, -0.04)	<0.001	-0.08 (-0.09, -0.07)	<0.001	0.01 (-0.03, 0.05)	0.611
LV global circumferential strain, %	0.02 (-0.4, 0.44)	0.924	-0.04 (-0.08, 0)	0.06	-0.02 (-0.07, 0.02)	0.325	0.09 (-0.04, 0.22)	0.18
LVEF, %	0.64 (-0.13, 1.41)	0.102	0.04 (-0.04, 0.12)	0.301	0.04 (-0.05, 0.12)	0.386	-0.11 (-0.35, 0.13)	0.374
LVEDV, mL	-5.83 (-9.08, -2.59)	<0.001	-1.62 (-1.95, -1.3)	<0.001	-2.1 (-2.44, -1.75)	<0.001	0.38 (-0.64, 1.39)	0.465
LVESV, mL	-3.54 (-5.56, -1.52)	0.001	-0.73 (-0.93, -0.52)	<0.001	-0.9 (-1.12, -0.69)	<0.001	0.39 (-0.24, 1.02)	0.223
LV longitudinal strain global, %	-0.02 (-0.38, 0.33)	0.897	0.06 (0.03, 0.1)	0.001	0.05 (0.02, 0.09)	0.005	0 (-0.11, 0.11)	0.955
LV global mean myocardial wall thickness, mm	0.03 (-0.04, 0.1)	0.441	0 (-0.01, 0.01)	0.989	0 (0, 0.01)	0.191	-0.02 (-0.04, 0)	0.072
LV mass, g	-1.94 (-3.74, -0.15)	0.034	-0.66 (-0.84, -0.48)	<0.001	-0.66 (-0.85, -0.47)	<0.001	-0.02 (-0.58, 0.54)	0.951
LVSV, mL	-2.3 (-4.33, -0.26)	0.027	-0.9 (-1.1, -0.69)	<0.001	-1.19 (-1.41, -0.98)	<0.001	-0.01 (-0.65, 0.62)	0.964
LV global radial strain, %	0.24 (-0.78, 1.26)	0.645	-0.13 (-0.23, -0.03)	0.013	-0.21 (-0.32, -0.1)	<0.001	0.09 (-0.22, 0.41)	0.565
RAEF, %	-0.51 (-1.68, 0.66)	0.392	-0.24 (-0.35, -0.12)	<0.001	-0.13 (-0.26, -0.01)	0.034	0.41 (0.05, 0.78)	0.027
RAV max	-3.28 (-6.54, -0.03)	0.048	-0.66 (-0.99, -0.34)	<0.001	-1.54 (-1.88, -1.19)	<0.001	0.58 (-0.44, 1.59)	0.266
RAV min	-0.96 (-3.15, 1.24)	0.394	-0.14 (-0.36, 0.07)	0.196	-0.66 (-0.89, -0.43)	<0.001	0.01 (-0.68, 0.69)	0.98
RASV, mL	-2.33 (-4.04, -0.61)	0.008	-0.52 (-0.69, -0.35)	<0.001	-0.88 (-1.06, -0.69)	<0.001	0.57 (0.03, 1.1)	0.038
RVEF, %	0.35 (-0.41, 1.1)	0.368	0.01 (-0.07, 0.08)	0.87	0.02 (-0.06, 0.1)	0.565	-0.07 (-0.31, 0.16)	0.539
RVEDV, mL	-6.8 (-10.17, -3.43)	<0.001	-1.35 (-1.68, -1.01)	<0.001	-2.53 (-2.89, -2.18)	<0.001	-0.36 (-1.41, 0.7)	0.507
RVESV, mL	-3.5 (-5.49, -1.5)	0.001	-0.61 (-0.81, -0.41)	<0.001	-1.12 (-1.33, -0.91)	<0.001	0.02 (-0.6, 0.64)	0.948
RVSV, mL	-3.31 (-5.44, -1.17)	0.002	-0.74 (-0.95, -0.53)	<0.001	-1.41 (-1.64, -1.19)	<0.001	-0.38 (-1.04, 0.29)	0.268

### Sheet: Table S9
Table S9. Sensitivity analysis of significant causal estimates of kidney function decline and cardiac imaging traits.
	Exposure	Outcome	Cochran’s Q-derived P value	MR-Egger intercept derived P value
Significant estimates	Genetically instrumented reduced log-eGFRCysC	Right ventricular end-systolic volume	0.99	0.3
		Right ventricular end-diastolic volume	0.86	0.46
	Genetically instrumented reduced log-eGFRSCr	left ventricular cardiac output	0.99	0.76
Nominal significant Estimates	Genetically instrumented reduced log-eGFRCysC	Left ventricular end-diastolic volume	0.76	0.8
		Left ventricular end-systolic volume	0.78	0.59
		Left ventricular stroke volume	0.88	0.66
		Left ventricular cardiac output	0.81	0.57
		Left ventricular myocardial mass	0.43	0.64
		Left atrium maximum volume	0.91	0.1
		Left atrium stroke volume	0.61	0.13
		Right ventricular ejection fraction	0.65	0.94
		Right atrium stroke volume	0.92	0.64
		Descending aorta maximum area	0.3	0.82
	Genetically instrumented reduced log-eGFRSCr	left ventricular stroke volume	0.96	0.81
		right ventricular stroke volume	0.96	0.55
	Genetically instrumented increased log-uACR	Left ventricular end-systolic volume	<0.001	0.7
		Left ventricular ejection fraction	0.36	0.82
		Left ventricular myocardial mass	0.003	0.06
	ICD-CKD	descending aorta maximum area	0.8	0.07
		descending aorta minimum area	0.75	0.14

### Sheet: Table S10
Table S10. Bidirectional Mendelian randomization estimates for the causal effect of genetically predicted reduced eGFR and significant cardiac measurements.
Exposure	Outcome	n	method	beta	P value	Cochran’s Q-derived P value	MR-Egger intercept derived P value
Genetically instrumented reduced log-eGFRCysC	RVESV	150	IVW	-0.43	1.6e-05	0.99	0.3
			MR Egger	-0.29	0.092
			Weighted median	-0.39	0.026
			MR-PRESSO	-0.43	1.83e-06
			cML	-0.42	0.00036
Genetically instrumented reduced log-eGFRCysC	RVEDV	154	IVW	-0.34	0.0004	0.857	0.458
			MR Egger	-0.24	0.133
			Weighted median	-0.21	0.241
			MR-PRESSO	-0.15	0.000194
			cML	-0.35	0.012
Genetically instrumented reduced log-eGFRSCr	LVCO	165	IVW	-0.61	0.0004	0.99	0.76
			MR Egger	-0.73	0.0819
			Weighted median	-0.56	0.0334
			MR-PRESSO	-0.19	0.003
			cML	-0.44	0.033
Genetically instrumented increased RVESV	eGFRCysC	3	IVW	-0.009	0.356	0.597	0.354
			MR Egger	-0.13	0.336
			Weighted median	-0.002	0.858
			MR-PRESSO	-	-
			cML	-0.009	0.293
Genetically instrumented increased RVEDV	eGFRCysC	14	IVW	0.001	0.88	0.08	0.328
			MR Egger	-0.017	0.36
			Weighted median	0.001	0.904
			MR-PRESSO	0.001	0.882
			cML	0.001	0.74
Genetically instrumented increased LVCO	eGFRSCr	2	IVW	-0.005	0.403	0.572	-
			MR Egger	-	-
			Weighted median	-	-
			MR-PRESSO	-	-
			cML	-0.005	0.475

### Sheet: Table S11
Table S11. Multivariable Mendelian randomization estimates for the causal effect of kidney function decline and significant cardiac measurements.
Exposure	Outcome	n	method	beta	P value	Cochran’s Q-derived P value	MR-Egger intercept derived P value	F
Genetically instrumented reduced log-eGFRCysC	RVESV	262	IVW	-0.73	7.76e-06	1.57e-12	0.01	11.84
			MR Egger	-0.63	0.000127
			Weighted median	-0.86	0.000441
			MR lasso	-0.71	2.37e-06
Genetically instrumented reduced log-eGFRSCr		262	IVW	-0.28	0.548			1.84
			MR Egger	-0. 42	0.43
			Weighted median	-0. 47	0.35
			MR lasso	-0. 49	0.186
CKD		262	IVW	0.03	0.437			1.54
			MR Egger	0.02	0.446
			Weighted median	0.05	0.143
			MR lasso	0.06	0.032
Genetically instrumented increased ln-uACR		262	IVW	-0.05	0.548			6.51
			MR Egger	-0.02	0.758
			Weighted median	-0.07	0.438
			MR lasso	-0.01	0.828
Genetically instrumented reduced log-eGFRCysC	LVCO	262	IVW	-0.31	0.057	0.0125301	0.2	11.84
			MR Egger	-0.36	0.032
			Weighted median	-0.64	0.011
			MR lasso	-0.38	0.023
Genetically instrumented reduced log-eGFRSCr		262	IVW	-1.07	0.021			1.84
			MR Egger	-1.43	0.008
			Weighted median	-0.73	0.184
			MR lasso	-0.68	0.115
CKD		262	IVW	0.06	0.097			1.54
			MR Egger	0.06	0.095
			Weighted median	0.07	0.085
			MR lasso	0.05	0.181
Genetically instrumented increased ln-uACR		262	IVW	-0.01	0.89			6.51
			MR Egger	-0.02	0.774
			Weighted median	0.04	0.689
			MR lasso	0.01	0.886
Genetically instrumented reduced log-eGFRCysC	LVM	262	IVW	-0.32	0.019	1.54e-16	0.8	11.84
			MR Egger	-0.32	0.026
			Weighted median	-0.43	0.032
			MR lasso	-0.3	0.015
Genetically instrumented reduced log-eGFRSCr		262	IVW	-0.11	0.787			1.84
			MR Egger	-0.05	0.921
			Weighted median	-0.87	0.04
			MR lasso	-0.44	0.162
CKD		262	IVW	0.01	0.074			1.54
			MR Egger	0.01	0.682
			Weighted median	0.09	0.009
			MR lasso	0.05	0.041
Genetically instrumented increased ln-uACR		262	IVW	0.07	0.291			6.51
			MR Egger	0.07	0.282
			Weighted median	0.06	0.376
			MR lasso	0.07	0.14

### Sheet: Table S12
Table S12. Causal estimates of kidney function decline and cardiac imaging traits.
Cardiac Imaging Traits	Genetically instrumented reduced log-eGFRSCr		Genetically instrumented reduced log-eGFRCysC		Genetically instrumented increased log-uACR		ICD-CKD
	beta	pval	beta	pval	beta	pval	beta	pval
left ventricular end-diastolic volume	-0.254	0.077	-0.296	0.003	0.122	0.104	0.025	0.541
left ventricular end-systolic volume	0.103	0.518	-0.217	0.044	0.18	0.019	-0.005	0.916
left ventricular stroke volume	-0.428	0.008	-0.308	0.005	0.063	0.336	0.044	0.212
left ventricular ejection fraction	-0.097	0.627	0.066	0.615	-0.165	0.024	0.032	0.512
left ventricular cardiac output	-0.613	0.0004	-0.368	0.001	0.115	0.069	0.038	0.206
left ventricular myocardial mass	-0.168	0.162	-0.26	0.001	0.136	0.018	0.014	0.652
right ventricular end-diastolic volume	-0.17	0.217	-0.337	0	0.101	0.128	0.021	0.437
right ventricular end-systolic volume	0.005	0.971	-0.427	0	0.087	0.215	-0.006	0.818
right ventricular stroke volume	-0.326	0.041	-0.204	0.062	0.098	0.154	0.041	0.268
right ventricular ejection fraction	-0.117	0.549	0.257	0.046	-0.027	0.727	0.044	0.303
global myocardial-wall thickness at end-diastole	-0.06	0.674	-0.025	0.795	0.06	0.457	0.001	0.971
left atrium maximum volume	-0.013	0.945	-0.314	0.014	0.058	0.501	-0.027	0.592
left atrium minimum volume	-0.174	0.37	-0.232	0.076	0.096	0.278	-0.044	0.352
left atrium stroke volume	-0.149	0.426	-0.316	0.012	0.023	0.767	0.007	0.909
left atrium ejection fraction	-0.062	0.758	-0.018	0.894	-0.086	0.289	0.043	0.393
right atrium maximum volume	-0.247	0.158	-0.17	0.163	0.15	0.083	0.02	0.48
right atrium minimum volume	-0.021	0.905	-0.168	0.153	0.105	0.252	0.004	0.883
right atrium stroke volume	-0.302	0.121	-0.366	0.005	0.16	0.065	0.028	0.355
right atrium ejection fraction	-0.161	0.415	-0.138	0.289	0.025	0.769	0.023	0.453
ascending aorta maximum area	0.077	0.678	-0.031	0.8	0.017	0.833	0.032	0.328
ascending aorta minimum area	0.075	0.679	-0.046	0.707	0.008	0.923	0.045	0.275
ascending aorta distensibility	0.077	0.668	0.031	0.799	-0.004	0.955	-0.049	0.082
descending aorta maximum area	-0.1	0.536	-0.245	0.028	0.073	0.301	0.075	0.024
descending aorta minimum area	-0.026	0.872	-0.194	0.09	0.067	0.354	0.075	0.007
descending aorta distensibility	-0.144	0.434	0.11	0.373	0.007	0.938	-0.034	0.275
global longitudinal strain	0.029	0.875	-0.1	0.414	0.079	0.282	-0.038	0.525
global peak circumferential strain	0.15	0.4	-0.169	0.158	0.064	0.339	0.02	0.679
global radial strain	-0.094	0.607	-0.036	0.776	0.083	0.303	0.042	0.298

### Sheet: Table S13
Table S13. Genetic correlations between kidney function and cardiac traits.
	eGFRSCr		eGFRCysC		uACR		CKD
	rg	pval	rg	pval	rg	pval	rg	pval
left ventricular end-diastolic volume	0.0985	0.0066	0.14	0.0002	0.1183	0.0047	0.1443	0.1577
left ventricular end-systolic volume	0.0571	0.1302	0.0841	0.0192	0.101	0.0168	0.1468	0.1311
left ventricular stroke volume	0.1173	0.0112	0.1574	0.0004	0.1178	0.0137	0.0972	0.4374
left ventricular ejection fraction	-0.0116	0.8177	-0.0138	0.7051	-0.06	0.2234	-0.0629	0.6091
left ventricular cardiac output	0.19	0.0002	0.1422	0.0054	0.1305	0.0192	-0.0966	0.5156
left ventricular myocardial mass	0.0658	0.1054	0.1003	0.0023	0.174	0.0002	0.1152	0.2236
right ventricular end-diastolic volume	0.1289	0.0007	0.1961	1.95e-06	0.1301	0.0038	0.0272	0.8012
right ventricular end-systolic volume	0.1113	0.0066	0.22	2.63e-13	0.0668	0.1583	-0.0018	0.9862
right ventricular stroke volume	0.1181	0.012	0.1747	9.25e-05	0.1769	0.0003	0.0708	0.5707
right ventricular ejection fraction	-0.0469	0.4457	-0.0806	0.0787	0.0265	0.6248	0.0734	0.5505
global myocardial-wall thickness at end-diastole	0.0102	0.8036	0.0218	0.4693	0.1261	0.0024	0.0347	0.7299
left atrium maximum volume	0.065	0.1933	0.0613	0.1114	0.0972	0.0327	0.1212	0.3158
left atrium minimum volume	0.0447	0.34	0.041	0.119	0.0947	0.0546	0.0816	0.5199
left atrium stroke volume	0.1061	0.0479	0.0719	0.0483	0.1058	0.0153	0.0468	0.7056
left atrium ejection fraction	-0.0059	0.9041	-0.0103	0.8328	-0.0484	0.3946	-0.0913	0.533
right atrium maximum volume	0.1506	0.0002	0.1582	0.0007	0.1006	0.043	0.1572	0.2205
right atrium minimum volume	0.0946	0.0166	0.1201	0.0086	0.0258	0.5985	0.1755	0.1954
right atrium stroke volume	0.1884	0.0002	0.189	0.0002	0.1413	0.0173	0.0593	0.6485
right atrium ejection fraction	0.0743	0.2197	0.0243	0.6085	0.0773	0.2247	-0.2316	0.1725
ascending aorta maximum area	0.0393	0.3382	0.0287	0.3697	0.0862	0.0153	0.0522	0.5411
ascending aorta minimum area	0.0361	0.3775	0.0275	0.3846	0.0876	0.0148	0.0601	0.4799
ascending aorta distensibility	0.0325	0.5851	0.0284	0.6068	-0.1246	0.0324	-0.1137	0.4129
descending aorta maximum area	0.1522	0.0004	0.0866	0.0074	0.1242	0.0032	0.0901	0.3004
descending aorta minimum area	0.1529	0.0005	0.0894	0.0058	0.1303	0.0016	0.0655	0.4493
descending aorta distensibility	-0.0521	0.4786	-0.0243	0.7031	-0.1536	0.0327	0.0701	0.6668
global longitudinal strain	-0.0721	0.2711	0.0462	0.3515	-0.0052	0.9428	0.1556	0.3474
global peak circumferential strain	0.0036	0.9475	0.0446	0.2786	-0.0024	0.9588	0.0696	0.5559
global radial strain	0.0768	0.2013	0.0664	0.1466	0.1664	0.0018	-0.2818	0.0644

### Sheet: Table S14
Table S14. Genetic correlations between eGFR and cardiac traits.
Trait 1	Trait 2	rg(SE)	P-value	Genetic covariance (SE)	Trait 1 Lambda GC	Trait 1 Intercept	Trait 2 Lambda GC	Trait 2 Intercept	Trait 1 h2(SE)	Trait 2 h2(SE)
eGFRCysC	RVESV	0.22 (0.0301)	2.63e-13	0.0157 (0.0019)	1.2697	0.7573 (0.028)	1.2865	0.9531 (0.0099)	0.1178 (0.0156)	0.0434 (0.0022)
eGFRSCr	LVCO	0.19 (0.0513)	0.0002	0.0885 (0.0172)	1.4034	1.0023 (0.0222)	1.0618	1.0029 (0.0069)	0.0759 (0.0054)	0.0885 (0.0172)

### Sheet: Table S15
Table S15. Independent Significant pleiotropic SNPs identified by cross-trait meta-analysis of eGFRCysC and RVESV.
SNP	CHR	BP	A1	A2	mtag_beta_eGFR	mtag_pval_eGFR	mtag_beta_RVESV	mtag_pval_RVESV	p_Shet
rs10010367	4	144164822	A	C	0.0163225	8.56e-19	0.0101498	1.65e-08	3.26e-14
rs10025351	4	77394095	T	C	-0.0487261	7.87e-159	-0.0226785	8.99e-37	2.97e-133
rs10189685	2	203488449	A	G	-0.0299521	1.39e-51	-0.0127612	3.46e-11	7.63e-43
rs1047891	2	211540507	A	C	0.0149502	1.5e-14	-0.0121837	2.22e-10	7.45e-39
rs10846156	12	15321921	T	G	-0.0247342	3.3e-28	-0.0131984	2.14e-09	2.61e-22
rs10851885	15	76304503	A	G	0.0318512	6.41e-53	0.0164804	4.36e-16	7.63e-43
rs10937241	3	185822774	A	G	-0.0151622	3.35e-10	-0.0147997	1.14e-09	1.48e-11
rs11056367	12	15288192	A	G	-0.0126462	5.08e-12	-0.0103611	6.75e-09	1.15e-11
rs11109717	12	78811781	T	C	-0.0122151	5.03e-10	-0.0106989	2.39e-08	2.41e-10
rs111701119	20	23949583	A	C	0.116363	1.54e-198	0.0242939	1.16e-10	1.86e-179
rs11187256	10	94801698	T	C	0.0115105	3.21e-10	0.0109551	1.03e-09	1.27e-11
rs112007621	20	23688488	A	G	-0.0838528	2.92e-105	-0.0229729	2.71e-09	5.71e-93
rs11227277	11	65493116	T	C	-0.0196313	1.69e-27	-0.0107027	2e-09	1.08e-21
rs113185690	10	1003848	T	C	-0.0388228	2.36e-29	-0.0200655	2.64e-09	2.32e-23
rs113253607	15	75838751	A	G	0.0237458	2.68e-09	0.0241437	1.12e-09	3.87e-11
rs113822376	20	23539013	A	G	0.188856	1.97e-157	0.0468698	1.02e-11	2.07e-140
rs114949263	7	150498245	T	C	-0.0173477	2.02e-09	-0.0177511	3.28e-10	1.15e-11
rs11632698	15	74637867	A	G	-0.0126004	8.87e-12	-0.0153358	2.43e-17	9.97e-19
rs11709284	3	52559705	A	G	0.0124012	8.6e-12	0.0121888	6.49e-12	3.16e-14
rs117360132	20	23711589	A	G	-0.19022	3.89e-182	-0.049392	5.49e-15	7.73e-162
rs117791248	20	23731945	A	G	-0.128648	2.69e-238	-0.0299564	1.19e-14	1.42e-214
rs117877399	20	23671988	A	C	0.269029	0	0.0598146	3.42e-20	0
rs11854025	15	74713353	A	G	-0.0137198	1.96e-08	-0.0162905	5.38e-11	7.61e-12
rs12029972	1	46433102	T	G	-0.0244288	1.26e-17	-0.0157247	3.91e-08	2.8e-13
rs1231281	19	49239200	A	G	-0.0101138	2.11e-08	0.00991816	2.63e-08	5.34e-25
rs1260326	2	27730940	T	C	0.0186049	6.88e-24	0.0181442	2.67e-23	1.28e-29
rs13039514	20	23610836	T	G	0.267351	0	0.0749412	6.62e-32	0
rs140696817	20	23676844	A	C	0.200217	2.18e-168	0.0523979	1.08e-12	3.49e-150
rs17050272	2	121306440	A	G	-0.0199245	1.9e-27	-0.0105554	3.81e-09	1.08e-21
rs1771550	1	45883565	T	C	0.0169886	2.2e-16	0.0117468	8.67e-09	2.97e-13
rs192455477	20	23235964	A	G	0.158034	2e-122	0.0505654	3.18e-14	7.63e-107
rs1969105	15	76099098	T	C	-0.0172201	1.24e-20	-0.0106519	5.02e-09	9.84e-16
rs2068888	10	94839642	A	G	-0.0161979	4.03e-19	-0.0140078	2.67e-15	1.94e-20
rs2075571	1	155174106	T	C	0.0117696	1.1e-10	0.0159828	3.26e-19	1.29e-19
rs2151422	9	71437107	A	C	0.0192331	2.15e-24	0.0107449	5.07e-09	5.12e-19
rs2224219	20	23474808	T	G	0.122665	0	0.03244	4.18e-30	0
rs2424750	20	25978849	A	C	-0.0118962	1.13e-10	-0.0105284	1.07e-08	7.22e-11
rs2460449	16	89700747	A	G	-0.0132105	4.77e-13	-0.0120338	2.79e-11	3.35e-14
rs2472297	15	75027880	T	C	0.0173304	6.78e-17	0.0243073	4.51e-32	2.86e-33
rs2474765	20	25245950	T	G	-0.0112486	4.58e-10	-0.0100351	1.27e-08	1.32e-10
rs28478807	15	41558620	T	G	-0.0169762	5.24e-18	-0.0110496	8.68e-09	7.68e-14
rs28930677	2	120848049	T	C	-0.0543736	2.56e-36	-0.0273281	1.79e-10	2.56e-29
rs2954021	8	126482077	A	G	0.0103123	1.1e-08	0.0147259	6.54e-17	1.15e-16
rs2960455	7	77521947	A	G	0.0207446	2.21e-25	0.0113901	4.99e-09	6.89e-20
rs2983289	20	23475486	A	G	-0.0466955	8.92e-137	-0.0112863	7.79e-10	6e-122
rs2995710	20	23292302	A	G	-0.0497714	7.29e-150	-0.0159063	2.51e-17	5.95e-131
rs3004126	20	23524229	A	C	-0.0780014	0	-0.0190041	9.18e-21	2.67e-277
rs3108680	1	107572997	T	C	0.0158811	4.56e-17	0.0102098	3.42e-08	6.58e-13
rs34517439	1	78450517	A	C	-0.0306591	2.99e-28	-0.018104	7.4e-11	4.35e-22
rs34591452	15	74492585	T	G	0.0149548	2.41e-12	0.0136708	4.63e-11	9.87e-14
rs35982483	2	121318547	A	G	0.0125807	5.48e-10	0.0110448	3.64e-08	3.78e-10
rs3845534	1	163738950	A	G	-0.0124703	4.82e-12	-0.010326	4.78e-09	8.25e-12
rs3925584	11	30760335	T	C	-0.0285359	8.62e-56	-0.0113272	1.61e-10	7.54e-47
rs4258871	20	23746923	A	C	0.100041	0	0.0226138	1.56e-22	0
rs4371638	4	77440267	T	C	-0.023508	9.05e-39	-0.0101603	8.92e-09	6.45e-32
rs4572597	2	18680181	T	C	0.0207991	9.9e-27	0.0120548	1.67e-10	8.85e-21
rs4727452	7	77272956	T	C	0.01237	2.68e-11	0.0101838	1.75e-08	5.38e-11
rs4774951	15	57814528	T	C	0.0119991	4.51e-10	0.0106883	1.12e-08	1.18e-10
rs55676894	2	176922517	T	C	-0.0252345	1.63e-14	-0.0215654	7.07e-11	1.84e-14
rs55837531	20	23614304	T	C	-0.217581	8.59e-188	-0.0540816	5.04e-13	3.11e-168
rs56164452	15	75623664	A	G	0.0168818	1.28e-16	0.0191185	1.33e-21	1.06e-24
rs59136511	4	77354030	T	C	0.038208	1.14e-78	0.01588	2.61e-15	2.67e-66
rs6048718	20	23305031	T	C	0.0701953	4.31e-242	0.0166711	1.61e-15	1.61e-217
rs6048778	20	23373770	A	G	-0.0434288	1.49e-124	-0.0103164	1.09e-08	3.81e-111
rs6048981	20	23656732	T	C	-0.0660168	2.66e-290	-0.0188511	6.73e-26	1.23e-257
rs6049097	20	23753552	T	C	0.072627	0	0.0172045	2.4e-21	3.73e-301
rs6049099	20	23753756	A	G	-0.102539	1.3e-202	-0.0239217	1.08e-12	5.32e-182
rs6083121	20	23396291	T	C	0.0759337	9.36e-150	0.0159278	2.27e-08	6.56e-135
rs6114234	20	23692725	A	G	-0.0754411	0	-0.0179866	5.52e-23	0
rs61785882	1	98448341	A	G	0.0166086	1.39e-11	0.0131511	3.08e-08	6.88e-11
rs62208869	20	23612979	T	C	-0.100665	0	-0.0214606	2.18e-19	0
rs6464165	7	151413124	T	C	0.0420495	3.45e-97	0.0119125	2.57e-09	2.05e-85
rs6470361	8	126510338	A	G	-0.0127295	1.03e-10	-0.0113767	6.64e-09	4.13e-11
rs6660884	1	155026114	T	C	-0.0136321	1.16e-12	-0.0108735	9.88e-09	9.61e-12
rs6698295	1	77945965	A	G	-0.0183348	3.15e-15	-0.0133113	6.71e-09	6.76e-13
rs696195	5	53326381	T	C	-0.0105516	5.8e-09	-0.0104398	3.71e-09	1.41e-10
rs6999484	8	23728271	A	G	-0.0318703	1.59e-67	-0.0156452	2.38e-18	2.1e-55
rs700231	5	39364339	T	C	0.0164031	3.98e-19	0.0112432	3.34e-10	1.19e-15
rs711814	2	176969341	T	C	0.0170428	6.37e-19	0.011049	3.84e-09	1.58e-14
rs7166281	15	75928192	T	G	0.0164257	1.63e-15	0.0113279	2.56e-08	1.79e-12
rs7261922	20	23656915	A	G	-0.0814078	1.35e-186	-0.0242203	3.4e-18	1.24e-164
rs72923454	2	176984544	T	C	-0.0623759	1.87e-26	-0.0341619	2.25e-09	8.85e-21
rs72934514	2	203933339	A	G	0.0203129	1.92e-13	0.0223585	1.38e-16	6.05e-19
rs7412	19	45412079	T	C	-0.024654	1.82e-13	-0.0195693	2.6e-09	1.37e-12
rs745338	15	63598430	T	G	-0.0151944	4.07e-17	-0.0099147	1.92e-08	3.55e-13
rs7490694	13	96061178	A	G	-0.0197339	2.21e-23	-0.0114178	6.71e-09	3.64e-18
rs75954360	20	24308733	A	G	-0.0953772	2.66e-71	-0.0292588	2.78e-08	7.61e-62
rs7596327	2	120952127	T	G	-0.0161614	7.29e-15	-0.0118185	6.5e-09	8.42e-13
rs7603812	2	219631960	A	G	0.0165135	1.54e-19	0.00985149	4.83e-08	5.8e-15
rs76798800	1	154994978	T	G	-0.0213097	2.59e-25	-0.0116185	8.49e-09	6.89e-20
rs77924615	16	20392332	A	G	0.0526694	2.88e-118	0.0208222	1.43e-20	7.58e-101
rs78279601	20	23324678	T	C	0.119481	1.75e-252	0.0287533	5.14e-17	1.78e-226
rs784256	18	53398626	A	G	-0.0146448	2.94e-10	-0.0173817	2.94e-14	2e-15
rs78444298	1	184672098	A	G	-0.0398565	1.36e-09	-0.0479272	2.17e-13	2.25e-14
rs79251791	13	96104947	T	C	0.0348257	3.23e-26	0.0183283	1.91e-08	8.85e-21
rs79760705	5	53298716	T	G	0.0243473	2.44e-17	0.0202186	4.79e-13	1.22e-17
rs79976845	1	155099852	A	G	-0.0180235	5.71e-15	-0.0150742	3.88e-11	6.92e-15
rs80351578	20	23587213	T	C	0.21106	6.01e-258	0.0474649	6.77e-16	3.64e-232
rs8043421	15	41874951	T	C	-0.0124514	2.78e-10	-0.0120376	3.57e-10	4.79e-12
rs8119679	20	23722593	A	G	0.100465	0	0.022431	2.42e-20	0
rs844910	20	23137436	T	C	-0.0329549	6.82e-63	-0.0110566	1.08e-08	6.3e-54
rs856560	7	46726963	T	C	0.0197878	2.38e-26	0.010513	7.39e-09	8.85e-21
rs9472137	6	43810469	T	C	-0.0321156	8.53e-59	-0.0221794	1.29e-29	1.09e-49
rs9534932	13	48623959	T	G	-0.014863	4.45e-15	-0.0116485	3.7e-10	4.65e-14
rs9912474	17	59018852	A	G	0.0329854	8.29e-39	0.0153286	1.01e-09	9.91e-32

### Sheet: Table S16
Table S16. Independent novel significant pleiotropic SNPs identified by cross-trait meta-analysis of eGFRCysC and RVESV.
SNP	CHR	BP	A1	A2	mtag_beta_eGFR	mtag_pval_eGFR	mtag_beta_RVESV	mtag_pval_RVESV	p_Shet
rs10010367	4	144164822	A	C	0.0163225	8.56e-19	0.0101498	1.65e-08	3.26e-14
rs10189685	2	203488449	A	G	-0.0299521	1.39e-51	-0.0127612	3.46e-11	7.63e-43
rs1047891	2	211540507	A	C	0.0149502	1.5e-14	-0.0121837	2.22e-10	7.45e-39
rs10846156	12	15321921	T	G	-0.0247342	3.3e-28	-0.0131984	2.14e-09	2.61e-22
rs10851885	15	76304503	A	G	0.0318512	6.41e-53	0.0164804	4.36e-16	7.63e-43
rs10937241	3	185822774	A	G	-0.0151622	3.35e-10	-0.0147997	1.14e-09	1.48e-11
rs11056367	12	15288192	A	G	-0.0126462	5.08e-12	-0.0103611	6.75e-09	1.15e-11
rs11109717	12	78811781	T	C	-0.0122151	5.03e-10	-0.0106989	2.39e-08	2.41e-10
rs111701119	20	23949583	A	C	0.116363	1.54e-198	0.0242939	1.16e-10	1.86e-179
rs11187256	10	94801698	T	C	0.0115105	3.21e-10	0.0109551	1.03e-09	1.27e-11
rs112007621	20	23688488	A	G	-0.0838528	2.92e-105	-0.0229729	2.71e-09	5.71e-93
rs11227277	11	65493116	T	C	-0.0196313	1.69e-27	-0.0107027	2e-09	1.08e-21
rs113185690	10	1003848	T	C	-0.0388228	2.36e-29	-0.0200655	2.64e-09	2.32e-23
rs113253607	15	75838751	A	G	0.0237458	2.68e-09	0.0241437	1.12e-09	3.87e-11
rs113822376	20	23539013	A	G	0.188856	1.97e-157	0.0468698	1.02e-11	2.07e-140
rs114949263	7	150498245	T	C	-0.0173477	2.02e-09	-0.0177511	3.28e-10	1.15e-11
rs11632698	15	74637867	A	G	-0.0126004	8.87e-12	-0.0153358	2.43e-17	9.97e-19
rs11709284	3	52559705	A	G	0.0124012	8.6e-12	0.0121888	6.49e-12	3.16e-14
rs117360132	20	23711589	A	G	-0.19022	3.89e-182	-0.049392	5.49e-15	7.73e-162
rs117791248	20	23731945	A	G	-0.128648	2.69e-238	-0.0299564	1.19e-14	1.42e-214
rs117877399	20	23671988	A	C	0.269029	0	0.0598146	3.42e-20	0
rs11854025	15	74713353	A	G	-0.0137198	1.96e-08	-0.0162905	5.38e-11	7.61e-12
rs12029972	1	46433102	T	G	-0.0244288	1.26e-17	-0.0157247	3.91e-08	2.8e-13
rs1260326	2	27730940	T	C	0.0186049	6.88e-24	0.0181442	2.67e-23	1.28e-29
rs13039514	20	23610836	T	G	0.267351	0	0.0749412	6.62e-32	0
rs140696817	20	23676844	A	C	0.200217	2.18e-168	0.0523979	1.08e-12	3.49e-150
rs17050272	2	121306440	A	G	-0.0199245	1.9e-27	-0.0105554	3.81e-09	1.08e-21
rs1771550	1	45883565	T	C	0.0169886	2.2e-16	0.0117468	8.67e-09	2.97e-13
rs192455477	20	23235964	A	G	0.158034	2e-122	0.0505654	3.18e-14	7.63e-107
rs1969105	15	76099098	T	C	-0.0172201	1.24e-20	-0.0106519	5.02e-09	9.84e-16
rs2068888	10	94839642	A	G	-0.0161979	4.03e-19	-0.0140078	2.67e-15	1.94e-20
rs2075571	1	155174106	T	C	0.0117696	1.1e-10	0.0159828	3.26e-19	1.29e-19
rs2151422	9	71437107	A	C	0.0192331	2.15e-24	0.0107449	5.07e-09	5.12e-19
rs2224219	20	23474808	T	G	0.122665	0	0.03244	4.18e-30	0
rs2424750	20	25978849	A	C	-0.0118962	1.13e-10	-0.0105284	1.07e-08	7.22e-11
rs2460449	16	89700747	A	G	-0.0132105	4.77e-13	-0.0120338	2.79e-11	3.35e-14
rs2472297	15	75027880	T	C	0.0173304	6.78e-17	0.0243073	4.51e-32	2.86e-33
rs2474765	20	25245950	T	G	-0.0112486	4.58e-10	-0.0100351	1.27e-08	1.32e-10
rs28478807	15	41558620	T	G	-0.0169762	5.24e-18	-0.0110496	8.68e-09	7.68e-14
rs28930677	2	120848049	T	C	-0.0543736	2.56e-36	-0.0273281	1.79e-10	2.56e-29
rs2954021	8	126482077	A	G	0.0103123	1.1e-08	0.0147259	6.54e-17	1.15e-16
rs2960455	7	77521947	A	G	0.0207446	2.21e-25	0.0113901	4.99e-09	6.89e-20
rs2983289	20	23475486	A	G	-0.0466955	8.92e-137	-0.0112863	7.79e-10	6e-122
rs2995710	20	23292302	A	G	-0.0497714	7.29e-150	-0.0159063	2.51e-17	5.95e-131
rs3004126	20	23524229	A	C	-0.0780014	0	-0.0190041	9.18e-21	2.67e-277
rs3108680	1	107572997	T	C	0.0158811	4.56e-17	0.0102098	3.42e-08	6.58e-13
rs34517439	1	78450517	A	C	-0.0306591	2.99e-28	-0.018104	7.4e-11	4.35e-22
rs34591452	15	74492585	T	G	0.0149548	2.41e-12	0.0136708	4.63e-11	9.87e-14
rs35982483	2	121318547	A	G	0.0125807	5.48e-10	0.0110448	3.64e-08	3.78e-10
rs3845534	1	163738950	A	G	-0.0124703	4.82e-12	-0.010326	4.78e-09	8.25e-12
rs3925584	11	30760335	T	C	-0.0285359	8.62e-56	-0.0113272	1.61e-10	7.54e-47
rs4258871	20	23746923	A	C	0.100041	0	0.0226138	1.56e-22	0
rs4371638	4	77440267	T	C	-0.023508	9.05e-39	-0.0101603	8.92e-09	6.45e-32
rs4572597	2	18680181	T	C	0.0207991	9.9e-27	0.0120548	1.67e-10	8.85e-21
rs4727452	7	77272956	T	C	0.01237	2.68e-11	0.0101838	1.75e-08	5.38e-11
rs4774951	15	57814528	T	C	0.0119991	4.51e-10	0.0106883	1.12e-08	1.18e-10
rs55676894	2	176922517	T	C	-0.0252345	1.63e-14	-0.0215654	7.07e-11	1.84e-14
rs55837531	20	23614304	T	C	-0.217581	8.59e-188	-0.0540816	5.04e-13	3.11e-168
rs6048718	20	23305031	T	C	0.0701953	4.31e-242	0.0166711	1.61e-15	1.61e-217
rs6048778	20	23373770	A	G	-0.0434288	1.49e-124	-0.0103164	1.09e-08	3.81e-111
rs6048981	20	23656732	T	C	-0.0660168	2.66e-290	-0.0188511	6.73e-26	1.23e-257
rs6049097	20	23753552	T	C	0.072627	0	0.0172045	2.4e-21	3.73e-301
rs6049099	20	23753756	A	G	-0.102539	1.3e-202	-0.0239217	1.08e-12	5.32e-182
rs6083121	20	23396291	T	C	0.0759337	9.36e-150	0.0159278	2.27e-08	6.56e-135
rs6114234	20	23692725	A	G	-0.0754411	0	-0.0179866	5.52e-23	0
rs61785882	1	98448341	A	G	0.0166086	1.39e-11	0.0131511	3.08e-08	6.88e-11
rs62208869	20	23612979	T	C	-0.100665	0	-0.0214606	2.18e-19	0
rs6464165	7	151413124	T	C	0.0420495	3.45e-97	0.0119125	2.57e-09	2.05e-85
rs6470361	8	126510338	A	G	-0.0127295	1.03e-10	-0.0113767	6.64e-09	4.13e-11
rs6660884	1	155026114	T	C	-0.0136321	1.16e-12	-0.0108735	9.88e-09	9.61e-12
rs6698295	1	77945965	A	G	-0.0183348	3.15e-15	-0.0133113	6.71e-09	6.76e-13
rs696195	5	53326381	T	C	-0.0105516	5.8e-09	-0.0104398	3.71e-09	1.41e-10
rs700231	5	39364339	T	C	0.0164031	3.98e-19	0.0112432	3.34e-10	1.19e-15
rs711814	2	176969341	T	C	0.0170428	6.37e-19	0.011049	3.84e-09	1.58e-14
rs7166281	15	75928192	T	G	0.0164257	1.63e-15	0.0113279	2.56e-08	1.79e-12
rs7261922	20	23656915	A	G	-0.0814078	1.35e-186	-0.0242203	3.4e-18	1.24e-164
rs72923454	2	176984544	T	C	-0.0623759	1.87e-26	-0.0341619	2.25e-09	8.85e-21
rs72934514	2	203933339	A	G	0.0203129	1.92e-13	0.0223585	1.38e-16	6.05e-19
rs7412	19	45412079	T	C	-0.024654	1.82e-13	-0.0195693	2.6e-09	1.37e-12
rs745338	15	63598430	T	G	-0.0151944	4.07e-17	-0.0099147	1.92e-08	3.55e-13
rs7490694	13	96061178	A	G	-0.0197339	2.21e-23	-0.0114178	6.71e-09	3.64e-18
rs75954360	20	24308733	A	G	-0.0953772	2.66e-71	-0.0292588	2.78e-08	7.61e-62
rs7596327	2	120952127	T	G	-0.0161614	7.29e-15	-0.0118185	6.5e-09	8.42e-13
rs7603812	2	219631960	A	G	0.0165135	1.54e-19	0.00985149	4.83e-08	5.8e-15
rs76798800	1	154994978	T	G	-0.0213097	2.59e-25	-0.0116185	8.49e-09	6.89e-20
rs77924615	16	20392332	A	G	0.0526694	2.88e-118	0.0208222	1.43e-20	7.58e-101
rs78279601	20	23324678	T	C	0.119481	1.75e-252	0.0287533	5.14e-17	1.78e-226
rs784256	18	53398626	A	G	-0.0146448	2.94e-10	-0.0173817	2.94e-14	2e-15
rs78444298	1	184672098	A	G	-0.0398565	1.36e-09	-0.0479272	2.17e-13	2.25e-14
rs79251791	13	96104947	T	C	0.0348257	3.23e-26	0.0183283	1.91e-08	8.85e-21
rs79760705	5	53298716	T	G	0.0243473	2.44e-17	0.0202186	4.79e-13	1.22e-17
rs79976845	1	155099852	A	G	-0.0180235	5.71e-15	-0.0150742	3.88e-11	6.92e-15
rs80351578	20	23587213	T	C	0.21106	6.01e-258	0.0474649	6.77e-16	3.64e-232
rs8043421	15	41874951	T	C	-0.0124514	2.78e-10	-0.0120376	3.57e-10	4.79e-12
rs8119679	20	23722593	A	G	0.100465	0	0.022431	2.42e-20	0
rs844910	20	23137436	T	C	-0.0329549	6.82e-63	-0.0110566	1.08e-08	6.3e-54
rs856560	7	46726963	T	C	0.0197878	2.38e-26	0.010513	7.39e-09	8.85e-21
rs9534932	13	48623959	T	G	-0.014863	4.45e-15	-0.0116485	3.7e-10	4.65e-14
rs9912474	17	59018852	A	G	0.0329854	8.29e-39	0.0153286	1.01e-09	9.91e-32

### Sheet: Table S17
Table S17. Significant regions identified by ρ-HESS of eGFRCysC and RVESV.
chr	start	end	num_snp	local_rhog	var	se	p
1	10806984	11777841	1374	9.93e-05	1.74e-09	4.17e-05	0.017267
1	58865399	59890409	1793	8.84e-05	1.85e-09	4.3e-05	0.039806
1	76728135	79661198	4745	9.35e-05	1.93e-09	4.39e-05	0.033099
1	154770403	156336133	1373	0.00019044	2.7e-09	5.2e-05	0.00024983
2	18647423	19692404	1647	0.00010138	2.07e-09	4.55e-05	0.025768
2	26894985	28598777	1697	0.00014414	2.16e-09	4.65e-05	0.0019272
2	175588929	177363636	2544	0.0001368	2.26e-09	4.75e-05	0.0039729
2	209941529	212379518	4076	-0.00015663	2.19e-09	4.68e-05	0.0008105
3	70449028	72529329	3167	9.51e-05	1.93e-09	4.4e-05	0.030643
4	77130707	79093979	3656	0.00028317	3.94e-09	6.27e-05	6.39e-06
4	143443265	146178187	3406	9.67e-05	1.86e-09	4.31e-05	0.025013
5	38802410	40287729	2673	0.00011057	2.02e-09	4.49e-05	0.013827
6	29737971	30798168	75	5.42e-05	7.18e-10	2.68e-05	0.043026
6	43756169	45406563	2722	0.00017935	2.59e-09	5.09e-05	0.00042962
7	45952922	46986720	2240	0.00010786	2.03e-09	4.51e-05	0.016778
7	76458564	78093859	3062	0.00011793	2.1e-09	4.58e-05	0.010059
7	101199253	103197510	2632	9.11e-05	2.06e-09	4.54e-05	0.044602
8	22897057	24674718	3292	0.00015291	2.68e-09	5.18e-05	0.0031561
10	75422550	78706814	3373	0.00011689	2.14e-09	4.62e-05	0.011431
10	93335047	95396368	3461	9.17e-05	1.91e-09	4.37e-05	0.035982
12	15241484	16310460	1037	8.61e-05	1.82e-09	4.27e-05	0.043716
12	110336719	113263518	2136	-0.00015868	3.7e-09	6.08e-05	0.0090993
13	96087558	97519210	1813	0.00013926	2.06e-09	4.54e-05	0.0021723
15	56901773	58441366	2423	0.00010514	2.08e-09	4.56e-05	0.021191
15	73628714	76398624	2917	0.0002492	3.03e-09	5.5e-05	5.96e-06
16	20150571	22448904	2195	0.00026025	4e-09	6.32e-05	3.87e-05
16	89041165	90292812	2353	9.51e-05	2.21e-09	4.7e-05	0.043212
19	47150082	49282227	3509	-9.31e-05	1.94e-09	4.41e-05	0.034518

### Sheet: Table S18
Table S18. Significant pleiotropic SNPs identified by cross-trait meta-analysis and ρ-HESS (p < 0.05) of eGFRCysC and RVESV.
SNP	nearest gene	CHR	BP	A1	A2	mtag_beta_eGFR	mtag_pval_eGFR	mtag_beta_RVESV	mtag_pval_RVESV	p_Shet
rs76798800	DCST2	1	154994978	T	G	-0.0213097	2.59e-25	-0.0116185	8.49e-09	6.89e-20
rs6660884	ADAM15	1	155026114	T	C	-0.0136321	1.16e-12	-0.0108735	9.88e-09	9.61e-12
rs79976845	EFNA1	1	155099852	A	G	-0.0180235	5.71e-15	-0.0150742	3.88e-11	6.92e-15
rs2075571	THBS3	1	155174106	T	C	0.0117696	1.1e-10	0.0159828	3.26e-19	1.29e-19
rs1047891	CPS1	2	211540507	A	C	0.0149502	1.5e-14	-0.0121837	2.22e-10	7.45e-39
rs4371638	SHROOM3	4	77440267	T	C	-0.023508	9.05e-39	-0.0101603	8.92e-09	6.45e-32
rs10010367	DPEP1	4	144164822	A	C	0.0163225	8.56e-19	0.0101498	1.65e-08	3.26e-14
rs700231	C9	5	39364339	T	C	0.0164031	3.98e-19	0.0112432	3.34e-10	1.19e-15
rs11187256	EXOC6	10	94801698	T	C	0.0115105	3.21e-10	0.0109551	1.03e-09	1.27e-11
rs2068888	EXOC6	10	94839642	A	G	-0.0161979	4.03e-19	-0.0140078	2.67e-15	1.94e-20
rs79251791	CLDN10	13	96104947	T	C	0.0348257	3.23e-26	0.0183283	1.91e-08	8.85e-21
rs34591452	STRA6	15	74492585	T	G	0.0149548	2.41e-12	0.0136708	4.63e-11	9.87e-14
rs11632698	CYP11A1	15	74637867	A	G	-0.0126004	8.87e-12	-0.0153358	2.43e-17	9.97e-19
rs11854025	SEMA7A	15	74713353	A	G	-0.0137198	1.96e-08	-0.0162905	5.38e-11	7.61e-12
rs2472297	CYP1A1	15	75027880	T	C	0.0173304	6.78e-17	0.0243073	4.51e-32	2.86e-33
rs113253607	PTPN9	15	75838751	A	G	0.0237458	2.68e-09	0.0241437	1.12e-09	3.87e-11
rs7166281	PTPN9	15	75928192	T	G	0.0164257	1.63e-15	0.0113279	2.56e-08	1.79e-12
rs1969105	PTPN9	15	76099098	T	C	-0.0172201	1.24e-20	-0.0106519	5.02e-09	9.84e-16
rs10851885	NRG4	15	76304503	A	G	0.0318512	6.41e-53	0.0164804	4.36e-16	7.63e-43
rs2460449	DPEP1	16	89700747	A	G	-0.0132105	4.77e-13	-0.0120338	2.79e-11	3.35e-14

### Sheet: Table S19
Table S19. Significant pleiotropic SNPs identified by cross-trait meta-analysis and ρ-HESS (p < 0.05/1703) of eGFRCysC and RVESV.
SNP	nearest gene	CHR	BP	A1	A2	mtag_beta_eGFR	mtag_pval_eGFR	mtag_beta_RVESV	mtag_pval_RVESV	p_Shet
rs4371638	SHROOM3	4	77440267	T	C	-0.023508	9.05e-39	-0.0101603	8.92e-09	6.45e-32
rs34591452	STRA6	15	74492585	T	G	0.0149548	2.41e-12	0.0136708	4.63e-11	9.87e-14
rs11632698	CYP11A1	15	74637867	A	G	-0.0126004	8.87e-12	-0.0153358	2.43e-17	9.97e-19
rs11854025	SEMA7A	15	74713353	A	G	-0.0137198	1.96e-08	-0.0162905	5.38e-11	7.61e-12
rs2472297	CYP1A1	15	75027880	T	C	0.0173304	6.78e-17	0.0243073	4.51e-32	2.86e-33
rs113253607	PTPN9	15	75838751	A	G	0.0237458	2.68e-09	0.0241437	1.12e-09	3.87e-11
rs7166281	PTPN9	15	75928192	T	G	0.0164257	1.63e-15	0.0113279	2.56e-08	1.79e-12
rs1969105	PTPN9	15	76099098	T	C	-0.0172201	1.24e-20	-0.0106519	5.02e-09	9.84e-16
rs10851885	NRG4	15	76304503	A	G	0.0318512	6.41e-53	0.0164804	4.36e-16	7.63e-43

### Sheet: Table S20
Table S20. Independent significant pleiotropic SNPs identified by cross-trait meta-analysis of eGFRSCr and LVCO.
SNP	CHR	BP	A1	A2	mtag_beta_eGFR	mtag_pval_eGFR	mtag_beta_LVCO	mtag_pval_LVCO	p_Shet
rs10066035	5	176716977	T	C	0.01519	1.01e-14	0.0337554	1.82e-08	7.73e-15
rs10070876	5	39428975	T	C	-0.0244943	5.21e-33	-0.0481868	4.49e-14	2.73e-34
rs10224002	7	151415041	A	G	0.0362737	2.81e-65	0.0541987	4.67e-17	6.93e-70
rs1047891	2	211540507	A	C	-0.0357741	1.49e-64	-0.0650184	1.53e-24	7.14e-68
rs10774625	12	111910219	A	G	-0.0110707	4.48e-09	-0.0330797	1.49e-08	8.12e-09
rs10846157	12	15325031	A	C	-0.0199759	6.35e-17	-0.0411358	1.53e-08	3.43e-17
rs10851885	15	76304503	A	G	0.0268075	9.13e-34	0.0413308	9.88e-10	1.41e-35
rs10994860	10	52645424	T	C	0.0211121	1.49e-18	0.0438303	1.23e-08	6.81e-19
rs11062167	12	364739	A	G	-0.0227475	9.9e-34	-0.0389272	3.33e-11	3.69e-35
rs112880707	22	40884662	T	C	0.0310621	3.4e-23	0.0647469	2.32e-10	8.33e-24
rs1136201	17	37879588	A	G	0.0251181	1.22e-28	0.0412116	1.78e-09	8.96e-30
rs1145084	15	45675440	A	G	-0.0471691	1.03e-131	-0.0789157	3.8e-39	2.62e-140
rs11564722	11	2178330	T	C	0.0208386	4.7e-19	0.0449225	2.04e-10	2.3e-19
rs11657044	17	59450105	T	C	-0.041123	5.91e-61	-0.0849168	5.79e-27	6.21e-64
rs117027107	7	155646009	A	G	-0.0165809	1.66e-08	-0.0518851	1.87e-08	2.95e-08
rs11951093	5	39421736	A	G	-0.0307256	1.62e-54	-0.054877	9.03e-20	3.2e-57
rs1214756	6	43378058	A	G	0.0222721	8.81e-10	0.0640447	1.69e-08	1.51e-09
rs12204445	6	160636031	T	C	-0.0454775	5.64e-56	-0.0752226	2.55e-17	4.67e-59
rs12702509	7	1281064	A	G	-0.0283978	7.89e-31	-0.0491257	2.66e-12	5.63e-32
rs12722725	1	113258681	T	C	0.0298819	9.2e-27	0.0536536	7.66e-10	1.13e-27
rs12913015	15	39305443	T	C	0.0156269	1.71e-15	0.0345569	7.4e-09	1.31e-15
rs13146355	4	77412140	A	G	-0.0406157	1.4e-101	-0.070062	6.57e-33	1.5e-107
rs13300006	9	71584251	T	C	-0.0209469	2.17e-17	-0.0430767	1.7e-08	1.21e-17
rs1397764	3	141750810	A	G	0.0253362	7.1e-34	0.0460505	2.53e-12	3.18e-35
rs1476781	17	59476415	T	C	-0.0261359	6.72e-29	-0.0513012	1.26e-12	7.35e-30
rs1548945	2	217665788	T	C	0.0203711	1.09e-24	0.0362551	1.63e-09	1.9e-25
rs1585499	15	54009154	T	C	-0.0165453	3.18e-17	-0.0342068	8.59e-09	1.85e-17
rs17216707	20	52732362	T	C	-0.0284119	2.25e-31	-0.0552943	7.74e-13	1.46e-32
rs2039424	9	71432174	A	G	0.0262972	3.24e-41	0.0513223	1.63e-17	5.07e-43
rs2252281	17	19437187	T	C	0.021893	8.96e-30	0.0385323	1.3e-10	6.93e-31
rs2286527	17	59471686	A	G	0.0333054	8.97e-16	0.0730305	1.98e-08	6.21e-16
rs233438	11	2794392	A	G	0.023205	3e-22	0.0415408	4.25e-08	7.04e-23
rs2338796	17	37555627	A	G	0.0270373	1.35e-40	0.0456625	2.64e-13	1.71e-42
rs2472297	15	75027880	T	C	0.0210028	4.07e-20	0.0404675	1.85e-09	1.58e-20
rs2524070	6	31244520	A	G	0.0177316	7.65e-12	0.0458969	1.24e-09	1.07e-11
rs267738	1	150940625	T	G	-0.027573	1.51e-32	-0.0471263	2.51e-11	7.63e-34
rs273601	11	30933646	T	C	0.0177881	8.75e-19	0.0415912	2.26e-11	3.92e-19
rs3127590	6	160700325	T	G	-0.0217742	2.41e-27	-0.0385691	4.88e-10	2.82e-28
rs316010	6	160674557	T	C	-0.0417772	3.52e-44	-0.0672622	2.02e-12	9.07e-47
rs34861762	8	23748420	T	C	-0.0235972	1.99e-35	-0.043297	2.84e-13	7.29e-37
rs35304341	1	200971049	A	G	0.0243216	1.76e-12	0.0573073	3.54e-08	2.08e-12
rs35472707	2	169995581	T	C	-0.0409497	5.64e-20	-0.0813453	6.39e-09	2.11e-20
rs35772020	10	863482	A	G	-0.04254	2.75e-33	-0.0698568	2.14e-10	8.28e-35
rs3737267	15	45702799	A	G	0.0534707	3.18e-47	0.09239	1.36e-16	1.73e-49
rs3812036	5	176813404	T	C	-0.0378124	5.77e-65	-0.0752514	4.34e-27	3.05e-68
rs3925584	11	30760335	T	C	-0.0298996	5.53e-56	-0.0505235	6.92e-18	6.08e-59
rs4506906	16	20357398	A	G	-0.0208938	5.62e-25	-0.0358817	6.38e-09	8.71e-26
rs4673545	2	211565535	A	C	0.0201567	1.76e-22	0.0389708	2.46e-09	4.17e-23
rs4673548	2	211571627	T	C	0.0179248	1.72e-20	0.0339589	1.59e-08	5.7e-21
rs4794814	17	37696852	A	G	-0.0317389	3.43e-48	-0.0471292	2.44e-12	1.58e-51
rs495237	5	39950266	T	G	0.016027	1.34e-13	0.0409071	8.1e-10	1.4e-13
rs55759218	7	77453357	A	G	-0.0213721	4.49e-24	-0.0395434	1.24e-09	8.86e-25
rs55938024	5	67742038	A	G	-0.0318225	1.65e-26	-0.0568245	2.77e-09	2.07e-27
rs59136511	4	77354030	T	C	0.0321548	1.34e-48	0.0538008	6.08e-16	4.89e-51
rs62025168	15	45652278	A	G	0.0290247	8.44e-31	0.0516308	1.24e-11	6.06e-32
rs629024	15	45948534	T	G	0.0218651	8.08e-31	0.0392013	4.89e-11	5.55e-32
rs6546869	2	73895765	A	G	0.0330749	2.34e-48	0.0571931	5.65e-16	1.04e-50
rs657693	18	77162462	A	G	-0.0207768	1.55e-21	-0.0398327	2.3e-10	4.8e-22
rs76578497	17	19308768	T	G	0.0625994	2.23e-18	0.123582	1.61e-08	9.96e-19
rs77234612	15	45688603	A	G	-0.0456168	1.32e-29	-0.090519	8.44e-12	1.2e-30
rs77924615	16	20392332	A	G	0.0514573	7.33e-99	0.0851615	1.39e-29	3.38e-105
rs780094	2	27741237	T	C	0.0250354	9.35e-38	0.0403459	2.03e-11	1.2e-39
rs807624	2	15782471	T	G	0.0186433	9.33e-21	0.0356683	5.01e-09	3.07e-21
rs8101667	19	33402419	T	C	0.0274203	4.94e-43	0.0445741	4.64e-13	2.86e-45
rs881858	6	43806609	A	G	-0.0306184	3.96e-50	-0.058406	3.43e-20	1.54e-52
rs9391855	6	32149801	T	C	0.0293946	7.31e-12	0.0760842	4.44e-10	1.05e-11
rs9905761	17	59239259	T	C	0.0303664	6.5e-37	0.0671412	3.6e-19	2.72e-38

### Sheet: Table S21
Table S21. Independent novel significant pleiotropic SNPs identified by cross-trait meta-analysis of eGFRSCr and LVCO.
SNP	CHR	BP	A1	A2	mtag_beta_eGFR	mtag_pval_eGFR	mtag_beta_LVCO	mtag_pval_LVCO	p_Shet
rs10066035	5	176716977	T	C	0.01519	1.01e-14	0.0337554	1.82e-08	7.73e-15
rs10070876	5	39428975	T	C	-0.0244943	5.21e-33	-0.0481868	4.49e-14	2.73e-34
rs10224002	7	151415041	A	G	0.0362737	2.81e-65	0.0541987	4.67e-17	6.93e-70
rs1047891	2	211540507	A	C	-0.0357741	1.49e-64	-0.0650184	1.53e-24	7.14e-68
rs10774625	12	111910219	A	G	-0.0110707	4.48e-09	-0.0330797	1.49e-08	8.12e-09
rs10846157	12	15325031	A	C	-0.0199759	6.35e-17	-0.0411358	1.53e-08	3.43e-17
rs10851885	15	76304503	A	G	0.0268075	9.13e-34	0.0413308	9.88e-10	1.41e-35
rs10994860	10	52645424	T	C	0.0211121	1.49e-18	0.0438303	1.23e-08	6.81e-19
rs11062167	12	364739	A	G	-0.0227475	9.9e-34	-0.0389272	3.33e-11	3.69e-35
rs112880707	22	40884662	T	C	0.0310621	3.4e-23	0.0647469	2.32e-10	8.33e-24
rs1136201	17	37879588	A	G	0.0251181	1.22e-28	0.0412116	1.78e-09	8.96e-30
rs1145084	15	45675440	A	G	-0.0471691	1.03e-131	-0.0789157	3.8e-39	2.62e-140
rs11564722	11	2178330	T	C	0.0208386	4.7e-19	0.0449225	2.04e-10	2.3e-19
rs11657044	17	59450105	T	C	-0.041123	5.91e-61	-0.0849168	5.79e-27	6.21e-64
rs117027107	7	155646009	A	G	-0.0165809	1.66e-08	-0.0518851	1.87e-08	2.95e-08
rs11951093	5	39421736	A	G	-0.0307256	1.62e-54	-0.054877	9.03e-20	3.2e-57
rs1214756	6	43378058	A	G	0.0222721	8.81e-10	0.0640447	1.69e-08	1.51e-09
rs12204445	6	160636031	T	C	-0.0454775	5.64e-56	-0.0752226	2.55e-17	4.67e-59
rs12702509	7	1281064	A	G	-0.0283978	7.89e-31	-0.0491257	2.66e-12	5.63e-32
rs12722725	1	113258681	T	C	0.0298819	9.2e-27	0.0536536	7.66e-10	1.13e-27
rs12913015	15	39305443	T	C	0.0156269	1.71e-15	0.0345569	7.4e-09	1.31e-15
rs13146355	4	77412140	A	G	-0.0406157	1.4e-101	-0.070062	6.57e-33	1.5e-107
rs13300006	9	71584251	T	C	-0.0209469	2.17e-17	-0.0430767	1.7e-08	1.21e-17
rs1397764	3	141750810	A	G	0.0253362	7.1e-34	0.0460505	2.53e-12	3.18e-35
rs1476781	17	59476415	T	C	-0.0261359	6.72e-29	-0.0513012	1.26e-12	7.35e-30
rs1548945	2	217665788	T	C	0.0203711	1.09e-24	0.0362551	1.63e-09	1.9e-25
rs1585499	15	54009154	T	C	-0.0165453	3.18e-17	-0.0342068	8.59e-09	1.85e-17
rs17216707	20	52732362	T	C	-0.0284119	2.25e-31	-0.0552943	7.74e-13	1.46e-32
rs2039424	9	71432174	A	G	0.0262972	3.24e-41	0.0513223	1.63e-17	5.07e-43
rs2252281	17	19437187	T	C	0.021893	8.96e-30	0.0385323	1.3e-10	6.93e-31
rs2286527	17	59471686	A	G	0.0333054	8.97e-16	0.0730305	1.98e-08	6.21e-16
rs233438	11	2794392	A	G	0.023205	3e-22	0.0415408	4.25e-08	7.04e-23
rs2338796	17	37555627	A	G	0.0270373	1.35e-40	0.0456625	2.64e-13	1.71e-42
rs2472297	15	75027880	T	C	0.0210028	4.07e-20	0.0404675	1.85e-09	1.58e-20
rs2524070	6	31244520	A	G	0.0177316	7.65e-12	0.0458969	1.24e-09	1.07e-11
rs267738	1	150940625	T	G	-0.027573	1.51e-32	-0.0471263	2.51e-11	7.63e-34
rs273601	11	30933646	T	C	0.0177881	8.75e-19	0.0415912	2.26e-11	3.92e-19
rs3127590	6	160700325	T	G	-0.0217742	2.41e-27	-0.0385691	4.88e-10	2.82e-28
rs316010	6	160674557	T	C	-0.0417772	3.52e-44	-0.0672622	2.02e-12	9.07e-47
rs34861762	8	23748420	T	C	-0.0235972	1.99e-35	-0.043297	2.84e-13	7.29e-37
rs35304341	1	200971049	A	G	0.0243216	1.76e-12	0.0573073	3.54e-08	2.08e-12
rs35472707	2	169995581	T	C	-0.0409497	5.64e-20	-0.0813453	6.39e-09	2.11e-20
rs35772020	10	863482	A	G	-0.04254	2.75e-33	-0.0698568	2.14e-10	8.28e-35
rs3737267	15	45702799	A	G	0.0534707	3.18e-47	0.09239	1.36e-16	1.73e-49
rs3812036	5	176813404	T	C	-0.0378124	5.77e-65	-0.0752514	4.34e-27	3.05e-68
rs3925584	11	30760335	T	C	-0.0298996	5.53e-56	-0.0505235	6.92e-18	6.08e-59
rs4506906	16	20357398	A	G	-0.0208938	5.62e-25	-0.0358817	6.38e-09	8.71e-26
rs4673545	2	211565535	A	C	0.0201567	1.76e-22	0.0389708	2.46e-09	4.17e-23
rs4673548	2	211571627	T	C	0.0179248	1.72e-20	0.0339589	1.59e-08	5.7e-21
rs4794814	17	37696852	A	G	-0.0317389	3.43e-48	-0.0471292	2.44e-12	1.58e-51
rs495237	5	39950266	T	G	0.016027	1.34e-13	0.0409071	8.1e-10	1.4e-13
rs55759218	7	77453357	A	G	-0.0213721	4.49e-24	-0.0395434	1.24e-09	8.86e-25
rs55938024	5	67742038	A	G	-0.0318225	1.65e-26	-0.0568245	2.77e-09	2.07e-27
rs59136511	4	77354030	T	C	0.0321548	1.34e-48	0.0538008	6.08e-16	4.89e-51
rs62025168	15	45652278	A	G	0.0290247	8.44e-31	0.0516308	1.24e-11	6.06e-32
rs629024	15	45948534	T	G	0.0218651	8.08e-31	0.0392013	4.89e-11	5.55e-32
rs6546869	2	73895765	A	G	0.0330749	2.34e-48	0.0571931	5.65e-16	1.04e-50
rs657693	18	77162462	A	G	-0.0207768	1.55e-21	-0.0398327	2.3e-10	4.8e-22
rs76578497	17	19308768	T	G	0.0625994	2.23e-18	0.123582	1.61e-08	9.96e-19
rs77234612	15	45688603	A	G	-0.0456168	1.32e-29	-0.090519	8.44e-12	1.2e-30
rs77924615	16	20392332	A	G	0.0514573	7.33e-99	0.0851615	1.39e-29	3.38e-105
rs780094	2	27741237	T	C	0.0250354	9.35e-38	0.0403459	2.03e-11	1.2e-39
rs807624	2	15782471	T	G	0.0186433	9.33e-21	0.0356683	5.01e-09	3.07e-21
rs8101667	19	33402419	T	C	0.0274203	4.94e-43	0.0445741	4.64e-13	2.86e-45
rs881858	6	43806609	A	G	-0.0306184	3.96e-50	-0.058406	3.43e-20	1.54e-52
rs9391855	6	32149801	T	C	0.0293946	7.31e-12	0.0760842	4.44e-10	1.05e-11
rs9905761	17	59239259	T	C	0.0303664	6.5e-37	0.0671412	3.6e-19	2.72e-38

### Sheet: Table S22
Table S22. Significant regions identified by ρ-HESS (p<0.05) of eGFRSCr and LVCO.
chr	start	end	num_snp	local_rhog	se	p
Ago35	175450595	177251507	1657	0.0005443	0.0002147	0.01124
17	57487512	59312755	1023	0.0003539	0.0001717	0.039259

### Sheet: Table S23
Table S23. Significant pleiotropic SNPs identified by cross-trait meta-analysis and ρ-HESS of eGFRSCr and LVCO.
SNP	nearest gene	CHR	BP	A1	A2	mtag_beta_eGFR	mtag_pval_eGFR	mtag_beta_LVCO	mtag_pval_LVCO	p_Shet
rs10066035	NSD1	5	176716977	T	C	0.01519	1.01e-14	0.0337554	1.82e-08	7.73e-15
rs3812036	SLC34A1	5	176813404	T	C	-0.0378124	5.77e-65	-0.0752514	4.34e-27	3.05e-68
rs9905761	BCAS3	17	59239259	T	C	0.0303664	6.5e-37	0.0671412	3.6e-19	2.72e-38

### Sheet: Table S24
Table S24. Independent Significant pleiotropic SNPs identified by cross-trait meta-analysis of uACR and LVM.
SNP	CHR	BP	A1	A2	mtag_beta_uACR	mtag_pval_uACR	mtag_beta_LVM	mtag_pval_LVCO	p_Shet
rs11039216	11	47406592	T	C	0.0103676	2.97e-08	0.0517938	4.57e-12	1.14e-08
rs1801239	10	16919052	T	C	-0.0579716	1.6e-82	-0.0734797	2.04e-09	6.29e-85
rs4971101	1	155157635	A	G	0.0157444	3.26e-17	0.0412619	4.36e-08	5.77e-16

### Sheet: Table S25
Table S25. Independent novel significant pleiotropic SNPs identified by cross-trait meta-analysis of uACR and LVM.
SNP	CHR	BP	A1	A2	mtag_beta_uACR	mtag_pval_uACR	mtag_beta_LVM	mtag_pval_LVCO	p_Shet
rs11039216	11	47406592	T	C	0.0103676	2.97e-08	0.0517938	4.57e-12	1.14e-08
rs1801239	10	16919052	T	C	-0.0579716	1.6e-82	-0.0734797	2.04e-09	6.29e-85
rs4971101	1	155157635	A	G	0.0157444	3.26e-17	0.0412619	4.36e-08	5.77e-16

### Sheet: Table S26
Table S26. Multivariable linear associations between renal function decline and cardiac traits after excluding patients with current smoking.
	CKD		eGFRSCr		eGFRCysC		log uACR
	(Defined by ICD)		(Per 1 SD decrease)		(Per 1 SD decrease)		(Per 1 unit increase)
	β (95% CI)	P	β (95% CI)	P	β (95% CI)	P	β (95% CI)	P
AAo distensibility, 10-3/mmHg	0.09 (-0.06, 0.25)	0.226	-0.01 (-0.02, 0.01)	0.31	0.01 (-0.01, 0.02)	0.537	0.05 (0, 0.1)	0.036
AAo max area, mm2	-14.44 (-37.23, 8.36)	0.215	-0.23 (-2.54, 2.08)	0.848	-4.35 (-6.81, -1.89)	0.001	9.13 (1.87, 16.4)	0.014
AAo min area, mm2	-16.53 (-38.7, 5.64)	0.144	0.16 (-2.08, 2.41)	0.886	-4.31 (-6.7, -1.91)	<0.001	8.68 (1.62, 15.75)	0.016
DAo distensibility, 10-3/mmHg	0.05 (-0.13, 0.23)	0.619	-0.02 (-0.03, 0)	0.073	-0.01 (-0.03, 0.01)	0.25	0.07 (0.01, 0.12)	0.026
DAo max area, mm2	-4.48 (-14.72, 5.76)	0.391	-3.2 (-4.23, -2.16)	<0.001	-4.31 (-5.42, -3.21)	<0.001	2.16 (-1.1, 5.42)	0.195
DAo min area, mm2	-4.74 (-14.36, 4.89)	0.335	-2.3 (-3.28, -1.33)	<0.001	-3.56 (-4.6, -2.52)	<0.001	2.1 (-0.97, 5.17)	0.18
LAEF, %	-0.34 (-1.55, 0.88)	0.589	0.02 (-0.1, 0.15)	0.699	-0.28 (-0.41, -0.15)	<0.001	0.02 (-0.37, 0.41)	0.927
LAV max, mL	-0.98 (-3.84, 1.88)	0.502	-1.14 (-1.43, -0.85)	<0.001	-0.63 (-0.94, -0.32)	<0.001	0.46 (-0.45, 1.37)	0.322
LAV min, mL	0.2 (-1.75, 2.16)	0.838	-0.46 (-0.66, -0.26)	<0.001	0.01 (-0.2, 0.22)	0.924	0.29 (-0.33, 0.92)	0.354
LASV, mL	-1.18 (-2.62, 0.25)	0.106	-0.69 (-0.83, -0.54)	<0.001	-0.64 (-0.8, -0.49)	<0.001	0.17 (-0.29, 0.62)	0.475
LVCO, L/min	-0.15 (-0.28, -0.02)	0.022	-0.06 (-0.07, -0.04)	<0.001	-0.08 (-0.09, -0.06)	<0.001	0.02 (-0.02, 0.06)	0.366
LV global circumferential strain, %	-0.02 (-0.45, 0.4)	0.913	-0.03 (-0.07, 0.01)	0.151	-0.02 (-0.07, 0.03)	0.381	0.07 (-0.06, 0.21)	0.294
LVEF, %	0.74 (-0.04, 1.51)	0.064	0.03 (-0.05, 0.1)	0.52	0.03 (-0.05, 0.12)	0.448	-0.11 (-0.36, 0.13)	0.368
LVEDV, mL	-6.01 (-9.28, -2.73)	<0.001	-1.56 (-1.89, -1.23)	<0.001	-2.06 (-2.42, -1.71)	<0.001	0.58 (-0.46, 1.63)	0.274
LVESV, mL	-3.72 (-5.74, -1.69)	<0.001	-0.69 (-0.89, -0.48)	<0.001	-0.89 (-1.11, -0.67)	<0.001	0.5 (-0.14, 1.15)	0.127
LV global longitudinal strain, %	-0.03 (-0.39, 0.33)	0.888	0.06 (0.03, 0.1)	0.001	0.05 (0.01, 0.09)	0.012	0 (-0.12, 0.11)	0.991
LV global mean myocardial wall thickness, mm	0.01 (-0.06, 0.08)	0.739	0 (0, 0.01)	0.514	0 (-0.01, 0.01)	0.746	-0.03 (-0.05, -0.01)	0.014
LVM, g	-2.29 (-4.1, -0.48)	0.013	-0.6 (-0.78, -0.41)	<0.001	-0.7 (-0.89, -0.5)	<0.001	-0.14 (-0.71, 0.44)	0.646
LVSV, mL	-2.29 (-4.35, -0.23)	0.029	-0.87 (-1.08, -0.67)	<0.001	-1.17 (-1.4, -0.95)	<0.001	0.08 (-0.58, 0.74)	0.812
LV global radial strain, %	0.28 (-0.75, 1.31)	0.596	-0.14 (-0.24, -0.03)	0.01	-0.22 (-0.33, -0.11)	<0.001	0.1 (-0.22, 0.43)	0.534
RAEF, %	-0.52 (-1.71, 0.66)	0.386	-0.24 (-0.36, -0.12)	<0.001	-0.15 (-0.28, -0.02)	0.019	0.35 (-0.02, 0.73)	0.067
RAV max	-3.51 (-6.81, -0.21)	0.037	-0.62 (-0.95, -0.28)	<0.001	-1.39 (-1.74, -1.03)	<0.001	0.51 (-0.54, 1.56)	0.345
RAV min	-1 (-3.22, 1.22)	0.378	-0.11 (-0.34, 0.11)	0.328	-0.55 (-0.79, -0.31)	<0.001	-0.02 (-0.73, 0.69)	0.951
RASV, mL	-2.51 (-4.25, -0.77)	0.005	-0.51 (-0.68, -0.33)	<0.001	-0.83 (-1.02, -0.64)	<0.001	0.53 (-0.03, 1.08)	0.062
RVEF, %	0.39 (-0.37, 1.16)	0.315	0 (-0.08, 0.07)	0.926	0 (-0.08, 0.09)	0.916	-0.1 (-0.34, 0.15)	0.43
RVEDV, mL	-7.46 (-10.87, -4.05)	<0.001	-1.29 (-1.63, -0.94)	<0.001	-2.45 (-2.82, -2.08)	<0.001	-0.24 (-1.32, 0.85)	0.67
RVESV, mL	-3.88 (-5.9, -1.87)	<0.001	-0.57 (-0.77, -0.36)	<0.001	-1.06 (-1.28, -0.84)	<0.001	0.13 (-0.52, 0.77)	0.698
RVSV, mL	-3.58 (-5.74, -1.42)	0.001	-0.72 (-0.94, -0.5)	<0.001	-1.39 (-1.62, -1.16)	<0.001	-0.36 (-1.05, 0.32)	0.301

### Sheet: Table S27
Table 27. Multivariable linear associations between renal function decline and cardiac traits in patients with complete information of covariates
	CKD		eGFRSCr		eGFRCysC		log uACR
	(Defined by ICD)		(Per 1 SD decrease)		(Per 1 SD decrease)		(Per 1 unit increase)
	β (95% CI)	P	β (95% CI)	P	β (95% CI)	P	β (95% CI)	P
AAo distensibility, 10-3/mmHg	0.1 (-0.05, 0.25)	0.204	0 (-0.02, 0.01)	0.591	0.01 (-0.01, 0.03)	0.267	0.04 (0, 0.09)	0.069
AAo max area, mm2	-14.14 (-36.63, 8.36)	0.218	-0.78 (-3.03, 1.46)	0.494	-4.13 (-6.5, -1.76)	0.001	9.34 (2.34, 16.34)	0.009
AAo min area, mm2	-16.04 (-37.89, 5.82)	0.15	-0.37 (-2.56, 1.81)	0.737	-4.2 (-6.51, -1.89)	<0.001	9.11 (2.3, 15.91)	0.009
DAo distensibility, 10-3/mmHg	0.06 (-0.12, 0.23)	0.54	-0.01 (-0.03, 0.01)	0.176	-0.01 (-0.02, 0.01)	0.58	0.06 (0.01, 0.12)	0.028
DAo max area, mm2	-3.77 (-13.88, 6.35)	0.465	-3.38 (-4.39, -2.37)	<0.001	-4.07 (-5.13, -3)	<0.001	2.25 (-0.9, 5.39)	0.162
DAo min area, mm2	-4.01 (-13.52, 5.5)	0.409	-2.47 (-3.42, -1.52)	<0.001	-3.43 (-4.43, -2.42)	<0.001	2.14 (-0.82, 5.1)	0.157
LAEF, %	-0.36 (-1.56, 0.84)	0.562	0.03 (-0.09, 0.15)	0.652	-0.28 (-0.41, -0.16)	<0.001	0.06 (-0.32, 0.43)	0.762
LAV max, mL	-0.77 (-3.6, 2.06)	0.593	-1.14 (-1.42, -0.86)	<0.001	-0.72 (-1.02, -0.42)	<0.001	0.33 (-0.55, 1.21)	0.469
LAV min, mL	0.29 (-1.63, 2.21)	0.765	-0.46 (-0.65, -0.27)	<0.001	-0.04 (-0.24, 0.17)	0.72	0.25 (-0.35, 0.84)	0.421
LASV, mL	-1.06 (-2.49, 0.36)	0.143	-0.68 (-0.82, -0.54)	<0.001	-0.68 (-0.83, -0.53)	<0.001	0.08 (-0.36, 0.52)	0.723
LVCO, L/min	-0.15 (-0.28, -0.03)	0.019	-0.06 (-0.07, -0.04)	<0.001	-0.08 (-0.09, -0.07)	<0.001	0.01 (-0.03, 0.05)	0.608
LV global circumferential strain, %	0 (-0.42, 0.42)	0.99	-0.04 (-0.08, 0)	0.046	-0.02 (-0.07, 0.02)	0.271	0.08 (-0.05, 0.21)	0.214
LVEF, %	0.66 (-0.11, 1.43)	0.093	0.04 (-0.03, 0.12)	0.261	0.04 (-0.04, 0.12)	0.335	-0.1 (-0.34, 0.14)	0.412
LVEDV, mL	-5.75 (-9, -2.5)	0.001	-1.63 (-1.95, -1.31)	<0.001	-2.11 (-2.46, -1.77)	<0.001	0.35 (-0.66, 1.37)	0.492
LVESV, mL	-3.51 (-5.52, -1.5)	0.001	-0.74 (-0.94, -0.54)	<0.001	-0.92 (-1.13, -0.71)	<0.001	0.38 (-0.25, 1)	0.24
LV global longitudinal strain, %	-0.02 (-0.37, 0.34)	0.933	0.06 (0.03, 0.1)	0.001	0.05 (0.01, 0.09)	0.007	-0.01 (-0.12, 0.1)	0.918
LV global mean myocardial wall thickness, mm	0.02 (-0.05, 0.09)	0.583	0 (-0.01, 0.01)	0.941	0 (0, 0.01)	0.195	-0.02 (-0.04, 0)	0.047
LVM, g	-2.07 (-3.87, -0.27)	0.024	-0.66 (-0.84, -0.48)	<0.001	-0.67 (-0.85, -0.48)	<0.001	-0.06 (-0.62, 0.5)	0.828
LVSV, mL	-2.24 (-4.28, -0.21)	0.031	-0.89 (-1.1, -0.69)	<0.001	-1.19 (-1.41, -0.98)	<0.001	-0.02 (-0.66, 0.61)	0.947
LV global radial strain, %	0.26 (-0.76, 1.27)	0.623	-0.12 (-0.23, -0.02)	0.017	-0.2 (-0.31, -0.1)	<0.001	0.1 (-0.22, 0.41)	0.547
RAEF, %	-0.55 (-1.73, 0.62)	0.354	-0.24 (-0.35, -0.12)	<0.001	-0.14 (-0.26, -0.01)	0.032	0.41 (0.05, 0.78)	0.027
RAV max	-3.26 (-6.52, -0.01)	0.05	-0.65 (-0.97, -0.32)	<0.001	-1.55 (-1.89, -1.2)	<0.001	0.49 (-0.52, 1.51)	0.339
RAV min	-0.88 (-3.07, 1.32)	0.434	-0.14 (-0.35, 0.08)	0.225	-0.67 (-0.9, -0.43)	<0.001	-0.05 (-0.73, 0.64)	0.896
RASV, mL	-2.39 (-4.1, -0.67)	0.006	-0.51 (-0.68, -0.34)	<0.001	-0.88 (-1.06, -0.7)	<0.001	0.54 (0.01, 1.07)	0.047
RVEF, %	0.38 (-0.37, 1.14)	0.32	0.01 (-0.07, 0.08)	0.892	0.02 (-0.06, 0.1)	0.605	-0.06 (-0.29, 0.18)	0.621
RVEDV, mL	-7.01 (-10.39, -3.64)	<0.001	-1.34 (-1.68, -1)	<0.001	-2.54 (-2.9, -2.18)	<0.001	-0.42 (-1.47, 0.63)	0.431
RVESV, mL	-3.66 (-5.66, -1.66)	<0.001	-0.6 (-0.8, -0.4)	<0.001	-1.12 (-1.33, -0.91)	<0.001	-0.03 (-0.66, 0.59)	0.915
RVSV, mL	-3.35 (-5.49, -1.21)	0.002	-0.74 (-0.95, -0.53)	<0.001	-1.42 (-1.65, -1.2)	<0.001	-0.39 (-1.05, 0.28)	0.253

### Sheet: Table S28
Table 28. Multivariable linear associations between renal function decline and cardiac traits with additional adjustment for specific antihypertensive drugs use (ACEI/ARB, CCB, β-blockers)
	CKD		eGFRSCr		eGFRCysC		log uACR
	(Defined by ICD)		(Per 1 SD decrease)		(Per 1 SD decrease)		(Per 1 unit increase)
	β (95% CI)	P	β (95% CI)	P	β (95% CI)	P	β (95% CI)	P
AAo distensibility, 10-3/mmHg	0.1 (-0.05, 0.26)	0.188	0 (-0.02, 0.01)	0.61	0.01 (-0.01, 0.03)	0.255	0.05 (0, 0.09)	0.06
AAo max area, mm2	-16.95 (-39.52, 5.63)	0.141	-0.76 (-3, 1.49)	0.509	-4.21 (-6.58, -1.83)	0.001	9.59 (2.59, 16.59)	0.007
AAo min area, mm2	-18.85 (-40.78, 3.07)	0.092	-0.36 (-2.54, 1.82)	0.744	-4.29 (-6.59, -1.98)	<0.001	9.3 (2.5, 16.11)	0.007
DAo distensibility, 10-3/mmHg	0.05 (-0.13, 0.23)	0.572	-0.01 (-0.03, 0.01)	0.166	-0.01 (-0.02, 0.01)	0.556	0.06 (0.01, 0.12)	0.026
DAo max area, mm2	-3.7 (-13.85, 6.45)	0.475	-3.33 (-4.34, -2.32)	<0.001	-4.03 (-5.1, -2.96)	<0.001	2.18 (-0.97, 5.33)	0.175
DAo min area, mm2	-3.83 (-13.37, 5.7)	0.431	-2.42 (-3.36, -1.47)	<0.001	-3.39 (-4.39, -2.38)	<0.001	2.1 (-0.86, 5.06)	0.164
LAEF, %	-0.18 (-1.38, 1.02)	0.772	0.04 (-0.08, 0.16)	0.549	-0.27 (-0.4, -0.14)	<0.001	0.06 (-0.31, 0.43)	0.755
LAV max, mL	-1.05 (-3.88, 1.79)	0.468	-1.14 (-1.42, -0.86)	<0.001	-0.73 (-1.03, -0.43)	<0.001	0.28 (-0.6, 1.16)	0.529
LAV min, mL	-0.01 (-1.93, 1.91)	0.993	-0.47 (-0.66, -0.28)	<0.001	-0.06 (-0.26, 0.15)	0.584	0.23 (-0.37, 0.83)	0.449
LASV, mL	-1.04 (-2.47, 0.39)	0.154	-0.67 (-0.81, -0.53)	<0.001	-0.68 (-0.83, -0.53)	<0.001	0.05 (-0.39, 0.5)	0.817
LVCO, L/min	-0.15 (-0.28, -0.02)	0.023	-0.06 (-0.07, -0.04)	<0.001	-0.08 (-0.09, -0.06)	<0.001	0.01 (-0.03, 0.05)	0.745
LV global circumferential strain, %	0 (-0.42, 0.42)	0.997	-0.04 (-0.09, 0)	0.035	-0.03 (-0.07, 0.02)	0.239	0.09 (-0.04, 0.22)	0.178
LVEF, %	0.71 (-0.06, 1.48)	0.072	0.05 (-0.03, 0.13)	0.195	0.05 (-0.04, 0.13)	0.268	-0.1 (-0.34, 0.14)	0.397
LVEDV, mL	-5.84 (-9.1, -2.58)	<0.001	-1.62 (-1.95, -1.3)	<0.001	-2.12 (-2.46, -1.77)	<0.001	0.23 (-0.78, 1.24)	0.66
LVESV, mL	-3.65 (-5.67, -1.63)	<0.001	-0.75 (-0.95, -0.55)	<0.001	-0.93 (-1.14, -0.72)	<0.001	0.33 (-0.3, 0.95)	0.309
LV global longitudinal strain, %	-0.04 (-0.39, 0.32)	0.832	0.06 (0.02, 0.09)	0.001	0.05 (0.01, 0.09)	0.01	0 (-0.12, 0.11)	0.93
LV global mean myocardial wall thickness, mm	0.01 (-0.06, 0.08)	0.784	0 (-0.01, 0.01)	0.95	0 (0, 0.01)	0.231	-0.02 (-0.05, 0)	0.035
LVM, g	-2.2 (-4, -0.39)	0.017	-0.65 (-0.83, -0.47)	<0.001	-0.66 (-0.85, -0.47)	<0.001	-0.11 (-0.67, 0.45)	0.701
LVSV, mL	-2.19 (-4.23, -0.15)	0.036	-0.88 (-1.08, -0.67)	<0.001	-1.18 (-1.4, -0.97)	<0.001	-0.1 (-0.73, 0.53)	0.76
LV global radial strain, %	0.26 (-0.76, 1.28)	0.619	-0.12 (-0.22, -0.01)	0.025	-0.2 (-0.31, -0.09)	<0.001	0.07 (-0.25, 0.39)	0.663
RAEF, %	-0.51 (-1.69, 0.67)	0.397	-0.23 (-0.35, -0.11)	<0.001	-0.13 (-0.25, 0)	0.042	0.42 (0.06, 0.79)	0.024
RAV max	-3.33 (-6.59, -0.06)	0.046	-0.66 (-0.99, -0.34)	<0.001	-1.56 (-1.9, -1.22)	<0.001	0.42 (-0.59, 1.44)	0.412
RAV min	-0.99 (-3.2, 1.21)	0.376	-0.15 (-0.37, 0.07)	0.172	-0.68 (-0.91, -0.45)	<0.001	-0.1 (-0.78, 0.58)	0.776
RASV, mL	-2.33 (-4.05, -0.61)	0.008	-0.51 (-0.68, -0.34)	<0.001	-0.88 (-1.06, -0.7)	<0.001	0.52 (-0.01, 1.06)	0.055
RVEF, %	0.41 (-0.35, 1.17)	0.29	0.01 (-0.07, 0.08)	0.832	0.02 (-0.06, 0.1)	0.556	-0.06 (-0.29, 0.18)	0.623
RVEDV, mL	-7.11 (-10.5, -3.73)	<0.001	-1.34 (-1.68, -1)	<0.001	-2.55 (-2.9, -2.19)	<0.001	-0.62 (-1.67, 0.44)	0.251
RVESV, mL	-3.76 (-5.76, -1.76)	<0.001	-0.61 (-0.81, -0.41)	<0.001	-1.13 (-1.34, -0.92)	<0.001	-0.12 (-0.75, 0.5)	0.695
RVSV, mL	-3.35 (-5.5, -1.21)	0.002	-0.73 (-0.95, -0.52)	<0.001	-1.42 (-1.64, -1.19)	<0.001	-0.49 (-1.16, 0.17)	0.148

### Sheet: Table S29
Table S29. Results from multivariable Mendelian randomization analysis.
Exposure	Outcome	IVW-derived P value	β (95% Confidence intervals)
Genetically instrumented reduced log- eGFRCysC	RVESV
adjusted hypertension		3.06e-07	-0.69 mL (-0.96 mL to -0.43 mL)
adjusted Type 2 diabetes		8.64e-10	-1.01 mL (-1.34 mL to -0.69 mL)
adjusted coronary heart disease		1.52e-07	-0.68 mL (-0.94 mL to -0.43 mL)
adjusted All		7.82e-08	-0.96 mL (-0.61 mL to -1.32 mL)
Genetically instrumented reduced log- eGFRCysC	RVEDV
adjusted hypertension		0.0006	-0.50 mL (-0.79 mL to -0.21 mL)
adjusted Type 2 diabetes		7.04e-06	-0.72 mL (-0.41 mL to -0.16 mL)
adjusted coronary heart disease		0.0003	-0.53 mL (-0.82 mL to -0.24 mL)
adjusted All		7.72e-05	-0.68 mL (-1.02 mL to -0.34 mL)
Genetically instrumented reduced log- eGFRSCr	LVCO
adjusted hypertension		0.005	-0.52 mL (-0.88 mL to -0.15 mL)
adjusted Type 2 diabetes		0.008	-0.52 mL (-0.91 mL to -0.14 mL)
adjusted coronary heart disease		0.008	-0.54 mL (-0.93 mL to -0.14 mL)
adjusted All		0.02	-0.47 mL (-0.87 mL to -0.07 mL)
